# Development of an Inventory to Identify Psychosocial Factors Influencing Hand Usage: the CHUC

**DOI:** 10.64898/2026.03.26.26347326

**Authors:** Téa Soberano, Chih-Hung Chang, Alexandre J Marcori, Benjamin A Philip

## Abstract

**Objective:** To develop the first inventory to measure psychosocial concerns about use of the non-preferred hand, toward the long-term goal of identifying the casual factors of left-right hand choices (“hand usage”).

**Design:** Cross-sectional

**Setting:** Online question battery

**Participants:** 181 healthy adults

**Interventions:** Not applicable

**Main Outcome Measures:** Self-reported concerns about emotional and physical consequences of using the non-preferred hand.

**Results:** Emotional and physical consequences reflected internally consistent categories (Cronbach’s α > 0.9) that were moderately correlated with each other (ρ = 0.783 p = 0.002). Concerns were activity-dependent in each category (p < 1×10^-100^). Reliability analysis and principal components analysis were used to reduce the battery to the 51-item Changed Hand Usage Concerns inventory, which encompasses everyday tasks and concerns about physical and emotional consequences of using the non-preferred hand in those tasks.

**Conclusions:** Concerns about emotional vs. physical consequences of non-preferred hand use reflect coherent and internally consistent categories The Changed Hand Usage Concerns inventory allows assessment of psychosocial concerns about usage of the non-preferred hand for future attempts to manipulate hand usage via rehabilitation in patients with unilateral or asymmetric impairment.

## Supplementary Table 4 for "Development of an Inventory to Identify Psychosocial Factors Influencing Hand Usage: the CHUC"

### Sheet: Sheet1
Condition1	Condition2	MeanDiff	CI-min	CI-max	p-value
Activity=shirt,Concern=succeed	Activity=pants,Concern=succeed	-0.0887079	0.497238	1.08318	0.30081
Activity=shirt,Concern=succeed	Activity=shower,Concern=succeed	0.347756	0.933702	1.51965	2.14423e-07
Activity=shirt,Concern=succeed	Activity=teeth,Concern=succeed	0.242784	0.828729	1.41467	1.96102e-05
Activity=shirt,Concern=succeed	Activity=spatula,Concern=succeed	-0.442299	0.143646	0.729592	0.999994
Activity=shirt,Concern=succeed	Activity=jar,Concern=succeed	-0.674343	-0.0883978	0.497548	0.999994
Activity=shirt,Concern=succeed	Activity=knife,Concern=succeed	0.156427	0.743186	1.32994	0.000491197
Activity=shirt,Concern=succeed	Activity=fork,Concern=succeed	0.115712	0.701657	1.2876	0.00189478
Activity=shirt,Concern=succeed	Activity=tray,Concern=succeed	-0.226829	0.359116	0.945062	0.956247
Activity=shirt,Concern=succeed	Activity=write,Concern=succeed	-1.29357	-0.706814	-0.120055	0.00165621
Activity=shirt,Concern=succeed	Activity=groceries,Concern=succeed	0.414054	1	1.58595	8.60083e-09
Activity=shirt,Concern=succeed	Activity=cards,Concern=succeed	0.209635	0.79558	1.38153	7.1012e-05
Activity=shirt,Concern=succeed	Activity=shirt,Concern=time	-1.10528	-0.519337	0.0666085	0.206262
Activity=shirt,Concern=succeed	Activity=pants,Concern=time	-0.525172	0.0607735	0.646719	0.999994
Activity=shirt,Concern=succeed	Activity=shower,Concern=time	-0.0831831	0.502762	1.08871	0.275032
Activity=shirt,Concern=succeed	Activity=teeth,Concern=time	-0.0213505	0.565408	1.15217	0.0821009
Activity=shirt,Concern=succeed	Activity=spatula,Concern=time	-0.271028	0.314917	0.900863	0.995311
Activity=shirt,Concern=succeed	Activity=jar,Concern=time	-0.488017	0.0987416	0.6855	0.999994
Activity=shirt,Concern=succeed	Activity=knife,Concern=time	0.0107396	0.596685	1.18263	0.0384045
Activity=shirt,Concern=succeed	Activity=fork,Concern=time	0.0383639	0.624309	1.21025	0.0187214
Activity=shirt,Concern=succeed	Activity=tray,Concern=time	0.0564272	0.643186	1.22994	0.0113864
Activity=shirt,Concern=succeed	Activity=write,Concern=time	-1.48955	-0.901972	-0.314392	1.0082e-06
Activity=shirt,Concern=succeed	Activity=groceries,Concern=time	0.430629	1.01657	1.60252	3.67212e-09
Activity=shirt,Concern=succeed	Activity=cards,Concern=time	0.115712	0.701657	1.2876	0.00189478
Activity=shirt,Concern=succeed	Activity=shirt,Concern=habit	-0.849128	-0.26237	0.324389	0.999925
Activity=shirt,Concern=succeed	Activity=pants,Concern=habit	-0.773791	-0.187845	0.3981	0.999994
Activity=shirt,Concern=succeed	Activity=shower,Concern=habit	-0.588017	-0.00125844	0.5855	0.999994
Activity=shirt,Concern=succeed	Activity=teeth,Concern=habit	0.0438887	0.629834	1.21578	0.016108
Activity=shirt,Concern=succeed	Activity=spatula,Concern=habit	-0.360239	0.226519	0.813278	0.999993
Activity=shirt,Concern=succeed	Activity=jar,Concern=habit	-0.593573	-0.006814	0.579945	0.999994
Activity=shirt,Concern=succeed	Activity=knife,Concern=habit	0.000871681	0.58763	1.17439	0.0489533
Activity=shirt,Concern=succeed	Activity=fork,Concern=habit	-0.0776582	0.508287	1.09423	0.25066
Activity=shirt,Concern=succeed	Activity=tray,Concern=habit	-0.19368	0.392265	0.978211	0.865296
Activity=shirt,Concern=succeed	Activity=write,Concern=habit	-0.610239	-0.0234807	0.563278	0.999994
Activity=shirt,Concern=succeed	Activity=groceries,Concern=habit	-0.116332	0.469613	1.05556	0.448012
Activity=shirt,Concern=succeed	Activity=cards,Concern=habit	0.0438887	0.629834	1.21578	0.016108
Activity=shirt,Concern=succeed	Activity=shirt,Concern=help	-0.115251	0.472329	1.05991	0.439941
Activity=shirt,Concern=succeed	Activity=pants,Concern=help	-0.0370383	0.550542	1.13812	0.11521
Activity=shirt,Concern=succeed	Activity=shower,Concern=help	0.220917	0.812726	1.40454	5.02213e-05
Activity=shirt,Concern=succeed	Activity=teeth,Concern=help	0.625063	1.21516	1.80525	4.88579e-14
Activity=shirt,Concern=succeed	Activity=spatula,Concern=help	0.424627	1.01304	1.60145	5.48861e-09
Activity=shirt,Concern=succeed	Activity=jar,Concern=help	0.149346	0.737755	1.32616	0.000635292
Activity=shirt,Concern=succeed	Activity=knife,Concern=help	0.621256	1.20967	1.79807	5.58443e-14
Activity=shirt,Concern=succeed	Activity=fork,Concern=help	0.524278	1.11352	1.70277	2.44483e-11
Activity=shirt,Concern=succeed	Activity=tray,Concern=help	0.331677	0.919257	1.50684	4.66826e-07
Activity=shirt,Concern=succeed	Activity=write,Concern=help	0.00450433	0.593751	1.183	0.044836
Activity=shirt,Concern=succeed	Activity=groceries,Concern=help	0.516034	1.10361	1.69119	3.6245e-11
Activity=shirt,Concern=succeed	Activity=cards,Concern=help	0.516034	1.10361	1.69119	3.6245e-11
Activity=pants,Concern=succeed	Activity=shower,Concern=succeed	-0.149481	0.436464	1.02241	0.644851
Activity=pants,Concern=succeed	Activity=teeth,Concern=succeed	-0.254454	0.331492	0.917437	0.987856
Activity=pants,Concern=succeed	Activity=spatula,Concern=succeed	-0.939537	-0.353591	0.232354	0.965193
Activity=pants,Concern=succeed	Activity=jar,Concern=succeed	-1.17158	-0.585635	0.00031016	0.0503695
Activity=pants,Concern=succeed	Activity=knife,Concern=succeed	-0.34081	0.245948	0.832707	0.999982
Activity=pants,Concern=succeed	Activity=fork,Concern=succeed	-0.381526	0.20442	0.790365	0.999994
Activity=pants,Concern=succeed	Activity=tray,Concern=succeed	-0.724067	-0.138122	0.447824	0.999994
Activity=pants,Concern=succeed	Activity=write,Concern=succeed	-1.79081	-1.20405	-0.617293	6.47123e-14
Activity=pants,Concern=succeed	Activity=groceries,Concern=succeed	-0.0831831	0.502762	1.08871	0.275032
Activity=pants,Concern=succeed	Activity=cards,Concern=succeed	-0.287603	0.298343	0.884288	0.998454
Activity=pants,Concern=succeed	Activity=shirt,Concern=time	-1.60252	-1.01657	-0.430629	3.67212e-09
Activity=pants,Concern=succeed	Activity=pants,Concern=time	-1.02241	-0.436464	0.149481	0.644851
Activity=pants,Concern=succeed	Activity=shower,Concern=time	-0.580421	0.00552486	0.59147	0.999994
Activity=pants,Concern=succeed	Activity=teeth,Concern=time	-0.518588	0.0681707	0.654929	0.999994
Activity=pants,Concern=succeed	Activity=spatula,Concern=time	-0.768266	-0.18232	0.403625	0.999994
Activity=pants,Concern=succeed	Activity=jar,Concern=time	-0.985255	-0.398496	0.188263	0.842749
Activity=pants,Concern=succeed	Activity=knife,Concern=time	-0.486498	0.0994475	0.685393	0.999994
Activity=pants,Concern=succeed	Activity=fork,Concern=time	-0.458874	0.127072	0.713017	0.999994
Activity=pants,Concern=succeed	Activity=tray,Concern=time	-0.44081	0.145948	0.732707	0.999994
Activity=pants,Concern=succeed	Activity=write,Concern=time	-1.98679	-1.39921	-0.81163	0
Activity=pants,Concern=succeed	Activity=groceries,Concern=time	-0.0666085	0.519337	1.10528	0.206262
Activity=pants,Concern=succeed	Activity=cards,Concern=time	-0.381526	0.20442	0.790365	0.999994
Activity=pants,Concern=succeed	Activity=shirt,Concern=habit	-1.34637	-0.759607	-0.172848	0.000276351
Activity=pants,Concern=succeed	Activity=pants,Concern=habit	-1.27103	-0.685083	-0.0991374	0.00319772
Activity=pants,Concern=succeed	Activity=shower,Concern=habit	-1.08525	-0.498496	0.0882628	0.298098
Activity=pants,Concern=succeed	Activity=teeth,Concern=habit	-0.453349	0.132597	0.718542	0.999994
Activity=pants,Concern=succeed	Activity=spatula,Concern=habit	-0.857477	-0.270718	0.316041	0.99984
Activity=pants,Concern=succeed	Activity=jar,Concern=habit	-1.09081	-0.504052	0.0827072	0.272359
Activity=pants,Concern=succeed	Activity=knife,Concern=habit	-0.496366	0.0903929	0.677152	0.999994
Activity=pants,Concern=succeed	Activity=fork,Concern=habit	-0.574896	0.0110497	0.596995	0.999994
Activity=pants,Concern=succeed	Activity=tray,Concern=habit	-0.690918	-0.104972	0.480973	0.999994
Activity=pants,Concern=succeed	Activity=write,Concern=habit	-1.10748	-0.520718	0.0660405	0.203797
Activity=pants,Concern=succeed	Activity=groceries,Concern=habit	-0.61357	-0.0276243	0.558321	0.999994
Activity=pants,Concern=succeed	Activity=cards,Concern=habit	-0.453349	0.132597	0.718542	0.999994
Activity=pants,Concern=succeed	Activity=shirt,Concern=help	-0.612488	-0.0249082	0.562672	0.999994
Activity=pants,Concern=succeed	Activity=pants,Concern=help	-0.534276	0.0533041	0.640884	0.999994
Activity=pants,Concern=succeed	Activity=shower,Concern=help	-0.276321	0.315489	0.907298	0.996005
Activity=pants,Concern=succeed	Activity=teeth,Concern=help	0.127826	0.717918	1.30801	0.00131695
Activity=pants,Concern=succeed	Activity=spatula,Concern=help	-0.0726106	0.515799	1.10421	0.228428
Activity=pants,Concern=succeed	Activity=jar,Concern=help	-0.347891	0.240518	0.828927	0.999988
Activity=pants,Concern=succeed	Activity=knife,Concern=help	0.124019	0.712428	1.30084	0.00147305
Activity=pants,Concern=succeed	Activity=fork,Concern=help	0.0270408	0.616287	1.20553	0.0254053
Activity=pants,Concern=succeed	Activity=tray,Concern=help	-0.165561	0.422019	1.0096	0.732918
Activity=pants,Concern=succeed	Activity=write,Concern=help	-0.492733	0.0965134	0.68576	0.999994
Activity=pants,Concern=succeed	Activity=groceries,Concern=help	0.0187968	0.606377	1.19396	0.0313686
Activity=pants,Concern=succeed	Activity=cards,Concern=help	0.0187968	0.606377	1.19396	0.0313686
Activity=shower,Concern=succeed	Activity=teeth,Concern=succeed	-0.690918	-0.104972	0.480973	0.999994
Activity=shower,Concern=succeed	Activity=spatula,Concern=succeed	-1.376	-0.790055	-0.20411	8.74335e-05
Activity=shower,Concern=succeed	Activity=jar,Concern=succeed	-1.60804	-1.0221	-0.436154	2.75317e-09
Activity=shower,Concern=succeed	Activity=knife,Concern=succeed	-0.777274	-0.190516	0.396243	0.999994
Activity=shower,Concern=succeed	Activity=fork,Concern=succeed	-0.81799	-0.232044	0.353901	0.999992
Activity=shower,Concern=succeed	Activity=tray,Concern=succeed	-1.16053	-0.574586	0.0113599	0.0654225
Activity=shower,Concern=succeed	Activity=write,Concern=succeed	-2.22727	-1.64052	-1.05376	0
Activity=shower,Concern=succeed	Activity=groceries,Concern=succeed	-0.519647	0.0662983	0.652244	0.999994
Activity=shower,Concern=succeed	Activity=cards,Concern=succeed	-0.724067	-0.138122	0.447824	0.999994
Activity=shower,Concern=succeed	Activity=shirt,Concern=time	-2.03898	-1.45304	-0.867093	0
Activity=shower,Concern=succeed	Activity=pants,Concern=time	-1.45887	-0.872928	-0.286983	3.18139e-06
Activity=shower,Concern=succeed	Activity=shower,Concern=time	-1.01688	-0.430939	0.155006	0.676852
Activity=shower,Concern=succeed	Activity=teeth,Concern=time	-0.955052	-0.368293	0.218465	0.938926
Activity=shower,Concern=succeed	Activity=spatula,Concern=time	-1.20473	-0.618785	-0.032839	0.0217117
Activity=shower,Concern=succeed	Activity=jar,Concern=time	-1.42172	-0.83496	-0.248201	1.60109e-05
Activity=shower,Concern=succeed	Activity=knife,Concern=time	-0.922962	-0.337017	0.248929	0.98385
Activity=shower,Concern=succeed	Activity=fork,Concern=time	-0.895338	-0.309392	0.276553	0.9967
Activity=shower,Concern=succeed	Activity=tray,Concern=time	-0.877274	-0.290516	0.296243	0.999164
Activity=shower,Concern=succeed	Activity=write,Concern=time	-2.42325	-1.83567	-1.24809	0
Activity=shower,Concern=succeed	Activity=groceries,Concern=time	-0.503073	0.0828729	0.668818	0.999994
Activity=shower,Concern=succeed	Activity=cards,Concern=time	-0.81799	-0.232044	0.353901	0.999992
Activity=shower,Concern=succeed	Activity=shirt,Concern=habit	-1.78283	-1.19607	-0.609312	1.09472e-13
Activity=shower,Concern=succeed	Activity=pants,Concern=habit	-1.70749	-1.12155	-0.535601	1.05089e-11
Activity=shower,Concern=succeed	Activity=shower,Concern=habit	-1.52172	-0.93496	-0.348201	2.14795e-07
Activity=shower,Concern=succeed	Activity=teeth,Concern=habit	-0.889813	-0.303867	0.282078	0.99772
Activity=shower,Concern=succeed	Activity=spatula,Concern=habit	-1.29394	-0.707182	-0.120424	0.00163661
Activity=shower,Concern=succeed	Activity=jar,Concern=habit	-1.52727	-0.940516	-0.353757	1.65967e-07
Activity=shower,Concern=succeed	Activity=knife,Concern=habit	-0.93283	-0.346071	0.240688	0.975589
Activity=shower,Concern=succeed	Activity=fork,Concern=habit	-1.01136	-0.425414	0.160531	0.707987
Activity=shower,Concern=succeed	Activity=tray,Concern=habit	-1.12738	-0.541436	0.0445091	0.134729
Activity=shower,Concern=succeed	Activity=write,Concern=habit	-1.54394	-0.957182	-0.370424	7.56434e-08
Activity=shower,Concern=succeed	Activity=groceries,Concern=habit	-1.05003	-0.464088	0.121857	0.480232
Activity=shower,Concern=succeed	Activity=cards,Concern=habit	-0.889813	-0.303867	0.282078	0.99772
Activity=shower,Concern=succeed	Activity=shirt,Concern=help	-1.04895	-0.461372	0.126208	0.503898
Activity=shower,Concern=succeed	Activity=pants,Concern=help	-0.97074	-0.38316	0.20442	0.900523
Activity=shower,Concern=succeed	Activity=shower,Concern=help	-0.712785	-0.120975	0.470834	0.999994
Activity=shower,Concern=succeed	Activity=teeth,Concern=help	-0.308638	0.281454	0.871546	0.999646
Activity=shower,Concern=succeed	Activity=spatula,Concern=help	-0.509075	0.0793345	0.667744	0.999994
Activity=shower,Concern=succeed	Activity=jar,Concern=help	-0.784356	-0.195946	0.392463	0.999994
Activity=shower,Concern=succeed	Activity=knife,Concern=help	-0.312445	0.275964	0.864373	0.999762
Activity=shower,Concern=succeed	Activity=fork,Concern=help	-0.409423	0.179823	0.76907	0.999994
Activity=shower,Concern=succeed	Activity=tray,Concern=help	-0.602025	-0.0144449	0.573135	0.999994
Activity=shower,Concern=succeed	Activity=write,Concern=help	-0.929197	-0.339951	0.249296	0.982997
Activity=shower,Concern=succeed	Activity=groceries,Concern=help	-0.417667	0.169913	0.757493	0.999994
Activity=shower,Concern=succeed	Activity=cards,Concern=help	-0.417667	0.169913	0.757493	0.999994
Activity=teeth,Concern=succeed	Activity=spatula,Concern=succeed	-1.27103	-0.685083	-0.0991374	0.00319772
Activity=teeth,Concern=succeed	Activity=jar,Concern=succeed	-1.50307	-0.917127	-0.331182	4.5789e-07
Activity=teeth,Concern=succeed	Activity=knife,Concern=succeed	-0.672302	-0.0855433	0.501215	0.999994
Activity=teeth,Concern=succeed	Activity=fork,Concern=succeed	-0.713017	-0.127072	0.458874	0.999994
Activity=teeth,Concern=succeed	Activity=tray,Concern=succeed	-1.05556	-0.469613	0.116332	0.448012
Activity=teeth,Concern=succeed	Activity=write,Concern=succeed	-2.1223	-1.53554	-0.948785	0
Activity=teeth,Concern=succeed	Activity=groceries,Concern=succeed	-0.414675	0.171271	0.757216	0.999994
Activity=teeth,Concern=succeed	Activity=cards,Concern=succeed	-0.619095	-0.0331492	0.552796	0.999994
Activity=teeth,Concern=succeed	Activity=shirt,Concern=time	-1.93401	-1.34807	-0.762121	1.42053e-18
Activity=teeth,Concern=succeed	Activity=pants,Concern=time	-1.3539	-0.767956	-0.18201	0.00019726
Activity=teeth,Concern=succeed	Activity=shower,Concern=time	-0.911912	-0.325967	0.259979	0.99101
Activity=teeth,Concern=succeed	Activity=teeth,Concern=time	-0.85008	-0.263321	0.323438	0.999918
Activity=teeth,Concern=succeed	Activity=spatula,Concern=time	-1.09976	-0.513812	0.0721334	0.227731
Activity=teeth,Concern=succeed	Activity=jar,Concern=time	-1.31675	-0.729988	-0.143229	0.000770649
Activity=teeth,Concern=succeed	Activity=knife,Concern=time	-0.81799	-0.232044	0.353901	0.999992
Activity=teeth,Concern=succeed	Activity=fork,Concern=time	-0.790365	-0.20442	0.381526	0.999994
Activity=teeth,Concern=succeed	Activity=tray,Concern=time	-0.772302	-0.185543	0.401215	0.999994
Activity=teeth,Concern=succeed	Activity=write,Concern=time	-2.31828	-1.7307	-1.14312	0
Activity=teeth,Concern=succeed	Activity=groceries,Concern=time	-0.3981	0.187845	0.773791	0.999994
Activity=teeth,Concern=succeed	Activity=cards,Concern=time	-0.713017	-0.127072	0.458874	0.999994
Activity=teeth,Concern=succeed	Activity=shirt,Concern=habit	-1.67786	-1.0911	-0.50434	6.82253e-11
Activity=teeth,Concern=succeed	Activity=pants,Concern=habit	-1.60252	-1.01657	-0.430629	3.67212e-09
Activity=teeth,Concern=succeed	Activity=shower,Concern=habit	-1.41675	-0.829988	-0.243229	1.9526e-05
Activity=teeth,Concern=succeed	Activity=teeth,Concern=habit	-0.784841	-0.198895	0.38705	0.999994
Activity=teeth,Concern=succeed	Activity=spatula,Concern=habit	-1.18897	-0.60221	-0.0154512	0.0341306
Activity=teeth,Concern=succeed	Activity=jar,Concern=habit	-1.4223	-0.835543	-0.248785	1.5641e-05
Activity=teeth,Concern=succeed	Activity=knife,Concern=habit	-0.827858	-0.241099	0.34566	0.999987
Activity=teeth,Concern=succeed	Activity=fork,Concern=habit	-0.906388	-0.320442	0.265504	0.993452
Activity=teeth,Concern=succeed	Activity=tray,Concern=habit	-1.02241	-0.436464	0.149481	0.644851
Activity=teeth,Concern=succeed	Activity=write,Concern=habit	-1.43897	-0.85221	-0.265451	7.95036e-06
Activity=teeth,Concern=succeed	Activity=groceries,Concern=habit	-0.945062	-0.359116	0.226829	0.956247
Activity=teeth,Concern=succeed	Activity=cards,Concern=habit	-0.784841	-0.198895	0.38705	0.999994
Activity=teeth,Concern=succeed	Activity=shirt,Concern=help	-0.94398	-0.3564	0.23118	0.962419
Activity=teeth,Concern=succeed	Activity=pants,Concern=help	-0.865768	-0.278188	0.309392	0.999703
Activity=teeth,Concern=succeed	Activity=shower,Concern=help	-0.607812	-0.016003	0.575806	0.999994
Activity=teeth,Concern=succeed	Activity=teeth,Concern=help	-0.203666	0.386426	0.976519	0.895371
Activity=teeth,Concern=succeed	Activity=spatula,Concern=help	-0.404102	0.184307	0.772716	0.999994
Activity=teeth,Concern=succeed	Activity=jar,Concern=help	-0.679383	-0.090974	0.497435	0.999994
Activity=teeth,Concern=succeed	Activity=knife,Concern=help	-0.207473	0.380936	0.969345	0.908911
Activity=teeth,Concern=succeed	Activity=fork,Concern=help	-0.304451	0.284796	0.874042	0.999517
Activity=teeth,Concern=succeed	Activity=tray,Concern=help	-0.497052	0.0905275	0.678107	0.999994
Activity=teeth,Concern=succeed	Activity=write,Concern=help	-0.824225	-0.234978	0.354268	0.999991
Activity=teeth,Concern=succeed	Activity=groceries,Concern=help	-0.312695	0.274885	0.862465	0.999776
Activity=teeth,Concern=succeed	Activity=cards,Concern=help	-0.312695	0.274885	0.862465	0.999776
Activity=spatula,Concern=succeed	Activity=jar,Concern=succeed	-0.81799	-0.232044	0.353901	0.999992
Activity=spatula,Concern=succeed	Activity=knife,Concern=succeed	0.0127808	0.59954	1.1863	0.0365061
Activity=spatula,Concern=succeed	Activity=fork,Concern=succeed	-0.0279345	0.558011	1.14396	0.0950171
Activity=spatula,Concern=succeed	Activity=tray,Concern=succeed	-0.370476	0.21547	0.801415	0.999994
Activity=spatula,Concern=succeed	Activity=write,Concern=succeed	-1.43722	-0.85046	-0.263702	8.54233e-06
Activity=spatula,Concern=succeed	Activity=groceries,Concern=succeed	0.270408	0.856354	1.4423	6.38018e-06
Activity=spatula,Concern=succeed	Activity=cards,Concern=succeed	0.0659882	0.651934	1.23788	0.00864343
Activity=spatula,Concern=succeed	Activity=shirt,Concern=time	-1.24893	-0.662983	-0.0770379	0.00625415
Activity=spatula,Concern=succeed	Activity=pants,Concern=time	-0.668818	-0.0828729	0.503073	0.999994
Activity=spatula,Concern=succeed	Activity=shower,Concern=time	-0.226829	0.359116	0.945062	0.956247
Activity=spatula,Concern=succeed	Activity=teeth,Concern=time	-0.164997	0.421762	1.00852	0.731135
Activity=spatula,Concern=succeed	Activity=spatula,Concern=time	-0.414675	0.171271	0.757216	0.999994
Activity=spatula,Concern=succeed	Activity=jar,Concern=time	-0.631664	-0.0449048	0.541854	0.999994
Activity=spatula,Concern=succeed	Activity=knife,Concern=time	-0.132907	0.453039	1.03898	0.546047
Activity=spatula,Concern=succeed	Activity=fork,Concern=time	-0.105283	0.480663	1.06661	0.385903
Activity=spatula,Concern=succeed	Activity=tray,Concern=time	-0.0872192	0.49954	1.0863	0.293157
Activity=spatula,Concern=succeed	Activity=write,Concern=time	-1.6332	-1.04562	-0.458039	9.22159e-10
Activity=spatula,Concern=succeed	Activity=groceries,Concern=time	0.286983	0.872928	1.45887	3.18139e-06
Activity=spatula,Concern=succeed	Activity=cards,Concern=time	-0.0279345	0.558011	1.14396	0.0950171
Activity=spatula,Concern=succeed	Activity=shirt,Concern=habit	-0.992775	-0.406016	0.180743	0.809893
Activity=spatula,Concern=succeed	Activity=pants,Concern=habit	-0.917437	-0.331492	0.254454	0.987856
Activity=spatula,Concern=succeed	Activity=shower,Concern=habit	-0.731664	-0.144905	0.441854	0.999994
Activity=spatula,Concern=succeed	Activity=teeth,Concern=habit	-0.0997577	0.486188	1.07213	0.356337
Activity=spatula,Concern=succeed	Activity=spatula,Concern=habit	-0.503886	0.0828729	0.669632	0.999994
Activity=spatula,Concern=succeed	Activity=jar,Concern=habit	-0.737219	-0.15046	0.436298	0.999994
Activity=spatula,Concern=succeed	Activity=knife,Concern=habit	-0.142775	0.443984	1.03074	0.604003
Activity=spatula,Concern=succeed	Activity=fork,Concern=habit	-0.221305	0.364641	0.950586	0.945694
Activity=spatula,Concern=succeed	Activity=tray,Concern=habit	-0.337327	0.248619	0.834564	0.999977
Activity=spatula,Concern=succeed	Activity=write,Concern=habit	-0.753886	-0.167127	0.419632	0.999994
Activity=spatula,Concern=succeed	Activity=groceries,Concern=habit	-0.259979	0.325967	0.911912	0.99101
Activity=spatula,Concern=succeed	Activity=cards,Concern=habit	-0.0997577	0.486188	1.07213	0.356337
Activity=spatula,Concern=succeed	Activity=shirt,Concern=help	-0.258897	0.328683	0.916263	0.990067
Activity=spatula,Concern=succeed	Activity=pants,Concern=help	-0.180685	0.406895	0.994475	0.808464
Activity=spatula,Concern=succeed	Activity=shower,Concern=help	0.0772705	0.66908	1.26089	0.0063537
Activity=spatula,Concern=succeed	Activity=teeth,Concern=help	0.481417	1.07151	1.6616	2.88737e-10
Activity=spatula,Concern=succeed	Activity=spatula,Concern=help	0.280981	0.86939	1.4578	4.30923e-06
Activity=spatula,Concern=succeed	Activity=jar,Concern=help	0.00569967	0.594109	1.18252	0.0435387
Activity=spatula,Concern=succeed	Activity=knife,Concern=help	0.47761	1.06602	1.65443	3.30144e-10
Activity=spatula,Concern=succeed	Activity=fork,Concern=help	0.380632	0.969879	1.55913	5.00659e-08
Activity=spatula,Concern=succeed	Activity=tray,Concern=help	0.18803	0.77561	1.36319	0.000161564
Activity=spatula,Concern=succeed	Activity=write,Concern=help	-0.139142	0.450105	1.03935	0.578791
Activity=spatula,Concern=succeed	Activity=groceries,Concern=help	0.372388	0.959968	1.54755	7.06045e-08
Activity=spatula,Concern=succeed	Activity=cards,Concern=help	0.372388	0.959968	1.54755	7.06045e-08
Activity=jar,Concern=succeed	Activity=knife,Concern=succeed	0.244825	0.831584	1.41834	1.83238e-05
Activity=jar,Concern=succeed	Activity=fork,Concern=succeed	0.20411	0.790055	1.376	8.74335e-05
Activity=jar,Concern=succeed	Activity=tray,Concern=succeed	-0.138432	0.447514	1.03346	0.579206
Activity=jar,Concern=succeed	Activity=write,Concern=succeed	-1.20517	-0.618416	-0.0316574	0.0224304
Activity=jar,Concern=succeed	Activity=groceries,Concern=succeed	0.502452	1.0884	1.67434	7.30311e-11
Activity=jar,Concern=succeed	Activity=cards,Concern=succeed	0.298032	0.883978	1.46992	1.98194e-06
Activity=jar,Concern=succeed	Activity=shirt,Concern=time	-1.01688	-0.430939	0.155006	0.676852
Activity=jar,Concern=succeed	Activity=pants,Concern=time	-0.436774	0.149171	0.735117	0.999994
Activity=jar,Concern=succeed	Activity=shower,Concern=time	0.0052147	0.59116	1.17711	0.0440346
Activity=jar,Concern=succeed	Activity=teeth,Concern=time	0.0670472	0.653806	1.24056	0.00840504
Activity=jar,Concern=succeed	Activity=spatula,Concern=time	-0.182631	0.403315	0.98926	0.819589
Activity=jar,Concern=succeed	Activity=jar,Concern=time	-0.399619	0.187139	0.773898	0.999994
Activity=jar,Concern=succeed	Activity=knife,Concern=time	0.0991374	0.685083	1.27103	0.00319772
Activity=jar,Concern=succeed	Activity=fork,Concern=time	0.126762	0.712707	1.29865	0.00132412
Activity=jar,Concern=succeed	Activity=tray,Concern=time	0.144825	0.731584	1.31834	0.00073021
Activity=jar,Concern=succeed	Activity=write,Concern=time	-1.40115	-0.813574	-0.225995	3.8878e-05
Activity=jar,Concern=succeed	Activity=groceries,Concern=time	0.519027	1.10497	1.69092	2.79977e-11
Activity=jar,Concern=succeed	Activity=cards,Concern=time	0.20411	0.790055	1.376	8.74335e-05
Activity=jar,Concern=succeed	Activity=shirt,Concern=habit	-0.760731	-0.173972	0.412787	0.999994
Activity=jar,Concern=succeed	Activity=pants,Concern=habit	-0.685393	-0.0994475	0.486498	0.999994
Activity=jar,Concern=succeed	Activity=shower,Concern=habit	-0.499619	0.0871393	0.673898	0.999994
Activity=jar,Concern=succeed	Activity=teeth,Concern=habit	0.132287	0.718232	1.30418	0.0011038
Activity=jar,Concern=succeed	Activity=spatula,Concern=habit	-0.271842	0.314917	0.901676	0.995436
Activity=jar,Concern=succeed	Activity=jar,Concern=habit	-0.505175	0.0815838	0.668343	0.999994
Activity=jar,Concern=succeed	Activity=knife,Concern=habit	0.0892695	0.676028	1.26279	0.00434744
Activity=jar,Concern=succeed	Activity=fork,Concern=habit	0.0107396	0.596685	1.18263	0.0384045
Activity=jar,Concern=succeed	Activity=tray,Concern=habit	-0.105283	0.480663	1.06661	0.385903
Activity=jar,Concern=succeed	Activity=write,Concern=habit	-0.521842	0.0649171	0.651676	0.999994
Activity=jar,Concern=succeed	Activity=groceries,Concern=habit	-0.0279345	0.558011	1.14396	0.0950171
Activity=jar,Concern=succeed	Activity=cards,Concern=habit	0.132287	0.718232	1.30418	0.0011038
Activity=jar,Concern=succeed	Activity=shirt,Concern=help	-0.0268528	0.560727	1.14831	0.0926457
Activity=jar,Concern=succeed	Activity=pants,Concern=help	0.0513595	0.638939	1.22652	0.0131524
Activity=jar,Concern=succeed	Activity=shower,Concern=help	0.309315	0.901124	1.49293	1.38715e-06
Activity=jar,Concern=succeed	Activity=teeth,Concern=help	0.713461	1.30355	1.89365	1.00877e-16
Activity=jar,Concern=succeed	Activity=spatula,Concern=help	0.513025	1.10143	1.68984	4.49781e-11
Activity=jar,Concern=succeed	Activity=jar,Concern=help	0.237744	0.826153	1.41456	2.49096e-05
Activity=jar,Concern=succeed	Activity=knife,Concern=help	0.709654	1.29806	1.88647	1.14253e-16
Activity=jar,Concern=succeed	Activity=fork,Concern=help	0.612676	1.20192	1.79117	1.04064e-13
Activity=jar,Concern=succeed	Activity=tray,Concern=help	0.420075	1.00765	1.59523	6.71761e-09
Activity=jar,Concern=succeed	Activity=write,Concern=help	0.0929021	0.682149	1.2714	0.00393852
Activity=jar,Concern=succeed	Activity=groceries,Concern=help	0.604432	1.19201	1.77959	1.59014e-13
Activity=jar,Concern=succeed	Activity=cards,Concern=help	0.604432	1.19201	1.77959	1.59014e-13
Activity=knife,Concern=succeed	Activity=fork,Concern=succeed	-0.628287	-0.0415285	0.54523	0.999994
Activity=knife,Concern=succeed	Activity=tray,Concern=succeed	-0.970829	-0.38407	0.202689	0.895931
Activity=knife,Concern=succeed	Activity=write,Concern=succeed	-2.03757	-1.45	-0.862429	0
Activity=knife,Concern=succeed	Activity=groceries,Concern=succeed	-0.329945	0.256814	0.843573	0.999955
Activity=knife,Concern=succeed	Activity=cards,Concern=succeed	-0.534365	0.0523941	0.639153	0.999994
Activity=knife,Concern=succeed	Activity=shirt,Concern=time	-1.84928	-1.26252	-0.675764	1.18425e-15
Activity=knife,Concern=succeed	Activity=pants,Concern=time	-1.26917	-0.682413	-0.0956538	0.00357631
Activity=knife,Concern=succeed	Activity=shower,Concern=time	-0.827182	-0.240424	0.346335	0.999988
Activity=knife,Concern=succeed	Activity=teeth,Concern=time	-0.765349	-0.177778	0.409793	0.999994
Activity=knife,Concern=succeed	Activity=spatula,Concern=time	-1.01503	-0.428269	0.15849	0.695365
Activity=knife,Concern=succeed	Activity=jar,Concern=time	-1.23202	-0.644444	-0.0568736	0.0112688
Activity=knife,Concern=succeed	Activity=knife,Concern=time	-0.73326	-0.146501	0.440258	0.999994
Activity=knife,Concern=succeed	Activity=fork,Concern=time	-0.705635	-0.118877	0.467882	0.999994
Activity=knife,Concern=succeed	Activity=tray,Concern=time	-0.687571	-0.1	0.487571	0.999994
Activity=knife,Concern=succeed	Activity=write,Concern=time	-2.23355	-1.64516	-1.05677	0
Activity=knife,Concern=succeed	Activity=groceries,Concern=time	-0.31337	0.273389	0.860147	0.999797
Activity=knife,Concern=succeed	Activity=cards,Concern=time	-0.628287	-0.0415285	0.54523	0.999994
Activity=knife,Concern=succeed	Activity=shirt,Concern=habit	-1.59313	-1.00556	-0.417985	7.46903e-09
Activity=knife,Concern=succeed	Activity=pants,Concern=habit	-1.51779	-0.931031	-0.344273	2.57457e-07
Activity=knife,Concern=succeed	Activity=shower,Concern=habit	-1.33202	-0.744444	-0.156874	0.000487319
Activity=knife,Concern=succeed	Activity=teeth,Concern=habit	-0.700111	-0.113352	0.473407	0.999994
Activity=knife,Concern=succeed	Activity=spatula,Concern=habit	-1.10424	-0.516667	0.0709042	0.222053
Activity=knife,Concern=succeed	Activity=jar,Concern=habit	-1.33757	-0.75	-0.162429	0.00040196
Activity=knife,Concern=succeed	Activity=knife,Concern=habit	-0.743126	-0.155556	0.432015	0.999994
Activity=knife,Concern=succeed	Activity=fork,Concern=habit	-0.821657	-0.234899	0.35186	0.999991
Activity=knife,Concern=succeed	Activity=tray,Concern=habit	-0.93768	-0.350921	0.235838	0.969637
Activity=knife,Concern=succeed	Activity=write,Concern=habit	-1.35424	-0.766667	-0.179096	0.000223057
Activity=knife,Concern=succeed	Activity=groceries,Concern=habit	-0.860332	-0.273573	0.313186	0.999794
Activity=knife,Concern=succeed	Activity=cards,Concern=habit	-0.700111	-0.113352	0.473407	0.999994
Activity=knife,Concern=succeed	Activity=shirt,Concern=help	-0.859248	-0.270857	0.317534	0.999848
Activity=knife,Concern=succeed	Activity=pants,Concern=help	-0.781035	-0.192644	0.395747	0.999994
Activity=knife,Concern=succeed	Activity=shower,Concern=help	-0.523074	0.0695402	0.662155	0.999994
Activity=knife,Concern=succeed	Activity=teeth,Concern=help	-0.11893	0.47197	1.06287	0.457281
Activity=knife,Concern=succeed	Activity=spatula,Concern=help	-0.319369	0.26985	0.859069	0.999866
Activity=knife,Concern=succeed	Activity=jar,Concern=help	-0.59465	-0.00543071	0.583788	0.999994
Activity=knife,Concern=succeed	Activity=knife,Concern=help	-0.12274	0.466479	1.0557	0.481413
Activity=knife,Concern=succeed	Activity=fork,Concern=help	-0.219716	0.370339	0.960394	0.938979
Activity=knife,Concern=succeed	Activity=tray,Concern=help	-0.41232	0.176071	0.764462	0.999994
Activity=knife,Concern=succeed	Activity=write,Concern=help	-0.73949	-0.149435	0.44062	0.999994
Activity=knife,Concern=succeed	Activity=groceries,Concern=help	-0.227963	0.360428	0.948819	0.956573
Activity=knife,Concern=succeed	Activity=cards,Concern=help	-0.227963	0.360428	0.948819	0.956573
Activity=fork,Concern=succeed	Activity=tray,Concern=succeed	-0.928487	-0.342541	0.243404	0.97884
Activity=fork,Concern=succeed	Activity=write,Concern=succeed	-1.99523	-1.40847	-0.821713	0
Activity=fork,Concern=succeed	Activity=groceries,Concern=succeed	-0.287603	0.298343	0.884288	0.998454
Activity=fork,Concern=succeed	Activity=cards,Concern=succeed	-0.492023	0.0939227	0.679868	0.999994
Activity=fork,Concern=succeed	Activity=shirt,Concern=time	-1.80694	-1.22099	-0.635049	1.8584e-14
Activity=fork,Concern=succeed	Activity=pants,Concern=time	-1.22683	-0.640884	-0.0549385	0.0118488
Activity=fork,Concern=succeed	Activity=shower,Concern=time	-0.784841	-0.198895	0.38705	0.999994
Activity=fork,Concern=succeed	Activity=teeth,Concern=time	-0.723008	-0.136249	0.45051	0.999994
Activity=fork,Concern=succeed	Activity=spatula,Concern=time	-0.972686	-0.38674	0.199205	0.88526
Activity=fork,Concern=succeed	Activity=jar,Concern=time	-1.18967	-0.602916	-0.0161571	0.0335259
Activity=fork,Concern=succeed	Activity=knife,Concern=time	-0.690918	-0.104972	0.480973	0.999994
Activity=fork,Concern=succeed	Activity=fork,Concern=time	-0.663294	-0.0773481	0.508597	0.999994
Activity=fork,Concern=succeed	Activity=tray,Concern=time	-0.64523	-0.0584715	0.528287	0.999994
Activity=fork,Concern=succeed	Activity=write,Concern=time	-2.19121	-1.60363	-1.01605	0
Activity=fork,Concern=succeed	Activity=groceries,Concern=time	-0.271028	0.314917	0.900863	0.995311
Activity=fork,Concern=succeed	Activity=cards,Concern=time	-0.585946	-1.11022e-14	0.585946	0.999994
Activity=fork,Concern=succeed	Activity=shirt,Concern=habit	-1.55079	-0.964027	-0.377268	5.44903e-08
Activity=fork,Concern=succeed	Activity=pants,Concern=habit	-1.47545	-0.889503	-0.303557	1.55992e-06
Activity=fork,Concern=succeed	Activity=shower,Concern=habit	-1.28967	-0.702916	-0.116157	0.00187758
Activity=fork,Concern=succeed	Activity=teeth,Concern=habit	-0.657769	-0.0718232	0.514122	0.999994
Activity=fork,Concern=succeed	Activity=spatula,Concern=habit	-1.0619	-0.475138	0.111621	0.420222
Activity=fork,Concern=succeed	Activity=jar,Concern=habit	-1.29523	-0.708471	-0.121713	0.00156973
Activity=fork,Concern=succeed	Activity=knife,Concern=habit	-0.700786	-0.114027	0.472732	0.999994
Activity=fork,Concern=succeed	Activity=fork,Concern=habit	-0.779316	-0.19337	0.392575	0.999994
Activity=fork,Concern=succeed	Activity=tray,Concern=habit	-0.895338	-0.309392	0.276553	0.9967
Activity=fork,Concern=succeed	Activity=write,Concern=habit	-1.3119	-0.725138	-0.138379	0.000906921
Activity=fork,Concern=succeed	Activity=groceries,Concern=habit	-0.81799	-0.232044	0.353901	0.999992
Activity=fork,Concern=succeed	Activity=cards,Concern=habit	-0.657769	-0.0718232	0.514122	0.999994
Activity=fork,Concern=succeed	Activity=shirt,Concern=help	-0.816908	-0.229328	0.358252	0.999993
Activity=fork,Concern=succeed	Activity=pants,Concern=help	-0.738696	-0.151116	0.436464	0.999994
Activity=fork,Concern=succeed	Activity=shower,Concern=help	-0.480741	0.111069	0.702878	0.999994
Activity=fork,Concern=succeed	Activity=teeth,Concern=help	-0.0765941	0.513498	1.10359	0.243861
Activity=fork,Concern=succeed	Activity=spatula,Concern=help	-0.27703	0.311379	0.899788	0.996551
Activity=fork,Concern=succeed	Activity=jar,Concern=help	-0.552311	0.0360978	0.624507	0.999994
Activity=fork,Concern=succeed	Activity=knife,Concern=help	-0.0804013	0.508008	1.09642	0.2611
Activity=fork,Concern=succeed	Activity=fork,Concern=help	-0.177379	0.411868	1.00111	0.790544
Activity=fork,Concern=succeed	Activity=tray,Concern=help	-0.369981	0.217599	0.805179	0.999994
Activity=fork,Concern=succeed	Activity=write,Concern=help	-0.697153	-0.107906	0.48134	0.999994
Activity=fork,Concern=succeed	Activity=groceries,Concern=help	-0.185623	0.401957	0.989537	0.830482
Activity=fork,Concern=succeed	Activity=cards,Concern=help	-0.185623	0.401957	0.989537	0.830482
Activity=tray,Concern=succeed	Activity=write,Concern=succeed	-1.65269	-1.06593	-0.479171	2.81265e-10
Activity=tray,Concern=succeed	Activity=groceries,Concern=succeed	0.0549385	0.640884	1.22683	0.0118488
Activity=tray,Concern=succeed	Activity=cards,Concern=succeed	-0.149481	0.436464	1.02241	0.644851
Activity=tray,Concern=succeed	Activity=shirt,Concern=time	-1.4644	-0.878453	-0.292508	2.51339e-06
Activity=tray,Concern=succeed	Activity=pants,Concern=time	-0.884288	-0.298343	0.287603	0.998454
Activity=tray,Concern=succeed	Activity=shower,Concern=time	-0.442299	0.143646	0.729592	0.999994
Activity=tray,Concern=succeed	Activity=teeth,Concern=time	-0.380467	0.206292	0.793051	0.999994
Activity=tray,Concern=succeed	Activity=spatula,Concern=time	-0.630144	-0.0441989	0.541747	0.999994
Activity=tray,Concern=succeed	Activity=jar,Concern=time	-0.847133	-0.260374	0.326384	0.999937
Activity=tray,Concern=succeed	Activity=knife,Concern=time	-0.348376	0.237569	0.823515	0.999989
Activity=tray,Concern=succeed	Activity=fork,Concern=time	-0.320752	0.265193	0.851139	0.999899
Activity=tray,Concern=succeed	Activity=tray,Concern=time	-0.302689	0.28407	0.870829	0.999498
Activity=tray,Concern=succeed	Activity=write,Concern=time	-1.84867	-1.26109	-0.673508	1.4809e-15
Activity=tray,Concern=succeed	Activity=groceries,Concern=time	0.071513	0.657459	1.2434	0.00735976
Activity=tray,Concern=succeed	Activity=cards,Concern=time	-0.243404	0.342541	0.928487	0.97884
Activity=tray,Concern=succeed	Activity=shirt,Concern=habit	-1.20824	-0.621486	-0.0347268	0.0206714
Activity=tray,Concern=succeed	Activity=pants,Concern=habit	-1.13291	-0.546961	0.0389842	0.120254
Activity=tray,Concern=succeed	Activity=shower,Concern=habit	-0.947133	-0.360374	0.226384	0.954895
Activity=tray,Concern=succeed	Activity=teeth,Concern=habit	-0.315227	0.270718	0.856664	0.999834
Activity=tray,Concern=succeed	Activity=spatula,Concern=habit	-0.719355	-0.132597	0.454162	0.999994
Activity=tray,Concern=succeed	Activity=jar,Concern=habit	-0.952689	-0.36593	0.220829	0.944063
Activity=tray,Concern=succeed	Activity=knife,Concern=habit	-0.358244	0.228514	0.815273	0.999993
Activity=tray,Concern=succeed	Activity=fork,Concern=habit	-0.436774	0.149171	0.735117	0.999994
Activity=tray,Concern=succeed	Activity=tray,Concern=habit	-0.552796	0.0331492	0.619095	0.999994
Activity=tray,Concern=succeed	Activity=write,Concern=habit	-0.969355	-0.382597	0.204162	0.90061
Activity=tray,Concern=succeed	Activity=groceries,Concern=habit	-0.475448	0.110497	0.696443	0.999994
Activity=tray,Concern=succeed	Activity=cards,Concern=habit	-0.315227	0.270718	0.856664	0.999834
Activity=tray,Concern=succeed	Activity=shirt,Concern=help	-0.474367	0.113213	0.700793	0.999994
Activity=tray,Concern=succeed	Activity=pants,Concern=help	-0.396154	0.191426	0.779006	0.999994
Activity=tray,Concern=succeed	Activity=shower,Concern=help	-0.138199	0.45361	1.04542	0.569596
Activity=tray,Concern=succeed	Activity=teeth,Concern=help	0.265947	0.85604	1.44613	8.28584e-06
Activity=tray,Concern=succeed	Activity=spatula,Concern=help	0.065511	0.65392	1.24233	0.00883316
Activity=tray,Concern=succeed	Activity=jar,Concern=help	-0.20977	0.378639	0.967048	0.915511
Activity=tray,Concern=succeed	Activity=knife,Concern=help	0.26214	0.850549	1.43896	9.38426e-06
Activity=tray,Concern=succeed	Activity=fork,Concern=help	0.165162	0.754409	1.34366	0.00037143
Activity=tray,Concern=succeed	Activity=tray,Concern=help	-0.0274392	0.560141	1.14772	0.0938389
Activity=tray,Concern=succeed	Activity=write,Concern=help	-0.354612	0.234635	0.823882	0.999991
Activity=tray,Concern=succeed	Activity=groceries,Concern=help	0.156918	0.744498	1.33208	0.000486608
Activity=tray,Concern=succeed	Activity=cards,Concern=help	0.156918	0.744498	1.33208	0.000486608
Activity=write,Concern=succeed	Activity=groceries,Concern=succeed	1.12006	1.70681	2.29357	0
Activity=write,Concern=succeed	Activity=cards,Concern=succeed	0.915635	1.50239	2.08915	0
Activity=write,Concern=succeed	Activity=shirt,Concern=time	-0.399282	0.187477	0.774236	0.999994
Activity=write,Concern=succeed	Activity=pants,Concern=time	0.180829	0.767587	1.35435	0.000207728
Activity=write,Concern=succeed	Activity=shower,Concern=time	0.622818	1.20958	1.79634	4.48409e-14
Activity=write,Concern=succeed	Activity=teeth,Concern=time	0.684651	1.27222	1.85979	6.6473e-16
Activity=write,Concern=succeed	Activity=spatula,Concern=time	0.434972	1.02173	1.60849	3.02229e-09
Activity=write,Concern=succeed	Activity=jar,Concern=time	0.217985	0.805556	1.39313	5.2881e-05
Activity=write,Concern=succeed	Activity=knife,Concern=time	0.71674	1.3035	1.89026	5.97147e-17
Activity=write,Concern=succeed	Activity=fork,Concern=time	0.744365	1.33112	1.91788	6.6489e-18
Activity=write,Concern=succeed	Activity=tray,Concern=time	0.762429	1.35	1.93757	1.99511e-18
Activity=write,Concern=succeed	Activity=write,Concern=time	-0.783549	-0.195158	0.393233	0.999994
Activity=write,Concern=succeed	Activity=groceries,Concern=time	1.13663	1.72339	2.31015	0
Activity=write,Concern=succeed	Activity=cards,Concern=time	0.821713	1.40847	1.99523	0
Activity=write,Concern=succeed	Activity=shirt,Concern=habit	-0.143126	0.444444	1.03202	0.604919
Activity=write,Concern=succeed	Activity=pants,Concern=habit	-0.0677901	0.518969	1.10573	0.210373
Activity=write,Concern=succeed	Activity=shower,Concern=habit	0.117985	0.705556	1.29313	0.00177985
Activity=write,Concern=succeed	Activity=teeth,Concern=habit	0.749889	1.33665	1.92341	4.24108e-18
Activity=write,Concern=succeed	Activity=spatula,Concern=habit	0.345762	0.933333	1.5209	2.45742e-07
Activity=write,Concern=succeed	Activity=jar,Concern=habit	0.112429	0.7	1.28757	0.00212555
Activity=write,Concern=succeed	Activity=knife,Concern=habit	0.706874	1.29444	1.88202	1.29955e-16
Activity=write,Concern=succeed	Activity=fork,Concern=habit	0.628343	1.2151	1.80186	3.10339e-14
Activity=write,Concern=succeed	Activity=tray,Concern=habit	0.51232	1.09908	1.68584	4.31078e-11
Activity=write,Concern=succeed	Activity=write,Concern=habit	0.0957624	0.683333	1.2709	0.00357891
Activity=write,Concern=succeed	Activity=groceries,Concern=habit	0.589668	1.17643	1.76319	3.89912e-13
Activity=write,Concern=succeed	Activity=cards,Concern=habit	0.749889	1.33665	1.92341	4.24108e-18
Activity=write,Concern=succeed	Activity=shirt,Concern=help	0.590752	1.17914	1.76753	4.04196e-13
Activity=write,Concern=succeed	Activity=pants,Concern=help	0.668965	1.25736	1.84575	2.1652e-15
Activity=write,Concern=succeed	Activity=shower,Concern=help	0.926926	1.51954	2.11215	0
Activity=write,Concern=succeed	Activity=teeth,Concern=help	1.33107	1.92197	2.51287	0
Activity=write,Concern=succeed	Activity=spatula,Concern=help	1.13063	1.71985	2.30907	0
Activity=write,Concern=succeed	Activity=jar,Concern=help	0.85535	1.44457	2.03379	0
Activity=write,Concern=succeed	Activity=knife,Concern=help	1.32726	1.91648	2.5057	0
Activity=write,Concern=succeed	Activity=fork,Concern=help	1.23028	1.82034	2.41039	0
Activity=write,Concern=succeed	Activity=tray,Concern=help	1.03768	1.62607	2.21446	0
Activity=write,Concern=succeed	Activity=write,Concern=help	0.71051	1.30056	1.89062	1.24104e-16
Activity=write,Concern=succeed	Activity=groceries,Concern=help	1.22204	1.81043	2.39882	0
Activity=write,Concern=succeed	Activity=cards,Concern=help	1.22204	1.81043	2.39882	0
Activity=groceries,Concern=succeed	Activity=cards,Concern=succeed	-0.790365	-0.20442	0.381526	0.999994
Activity=groceries,Concern=succeed	Activity=shirt,Concern=time	-2.10528	-1.51934	-0.933391	0
Activity=groceries,Concern=succeed	Activity=pants,Concern=time	-1.52517	-0.939227	-0.353281	1.65856e-07
Activity=groceries,Concern=succeed	Activity=shower,Concern=time	-1.08318	-0.497238	0.0887079	0.30081
Activity=groceries,Concern=succeed	Activity=teeth,Concern=time	-1.02135	-0.434592	0.152167	0.659277
Activity=groceries,Concern=succeed	Activity=spatula,Concern=time	-1.27103	-0.685083	-0.0991374	0.00319772
Activity=groceries,Concern=succeed	Activity=jar,Concern=time	-1.48802	-0.901258	-0.3145	9.84194e-07
Activity=groceries,Concern=succeed	Activity=knife,Concern=time	-0.98926	-0.403315	0.182631	0.819589
Activity=groceries,Concern=succeed	Activity=fork,Concern=time	-0.961636	-0.375691	0.210255	0.919287
Activity=groceries,Concern=succeed	Activity=tray,Concern=time	-0.943573	-0.356814	0.229945	0.960967
Activity=groceries,Concern=succeed	Activity=write,Concern=time	-2.48955	-1.90197	-1.31439	0
Activity=groceries,Concern=succeed	Activity=groceries,Concern=time	-0.569371	0.0165746	0.60252	0.999994
Activity=groceries,Concern=succeed	Activity=cards,Concern=time	-0.884288	-0.298343	0.287603	0.998454
Activity=groceries,Concern=succeed	Activity=shirt,Concern=habit	-1.84913	-1.26237	-0.675611	1.19619e-15
Activity=groceries,Concern=succeed	Activity=pants,Concern=habit	-1.77379	-1.18785	-0.6019	1.68043e-13
Activity=groceries,Concern=succeed	Activity=shower,Concern=habit	-1.58802	-1.00126	-0.4145	8.65747e-09
Activity=groceries,Concern=succeed	Activity=teeth,Concern=habit	-0.956111	-0.370166	0.21578	0.933408
Activity=groceries,Concern=succeed	Activity=spatula,Concern=habit	-1.36024	-0.773481	-0.186722	0.000167832
Activity=groceries,Concern=succeed	Activity=jar,Concern=habit	-1.59357	-1.00681	-0.420055	6.52569e-09
Activity=groceries,Concern=succeed	Activity=knife,Concern=habit	-0.999128	-0.41237	0.174389	0.779615
Activity=groceries,Concern=succeed	Activity=fork,Concern=habit	-1.07766	-0.491713	0.0942328	0.327938
Activity=groceries,Concern=succeed	Activity=tray,Concern=habit	-1.19368	-0.607735	-0.0217893	0.0290077
Activity=groceries,Concern=succeed	Activity=write,Concern=habit	-1.61024	-1.02348	-0.436722	2.75855e-09
Activity=groceries,Concern=succeed	Activity=groceries,Concern=habit	-1.11633	-0.530387	0.0555588	0.16768
Activity=groceries,Concern=succeed	Activity=cards,Concern=habit	-0.956111	-0.370166	0.21578	0.933408
Activity=groceries,Concern=succeed	Activity=shirt,Concern=help	-1.11525	-0.527671	0.0599094	0.181612
Activity=groceries,Concern=succeed	Activity=pants,Concern=help	-1.03704	-0.449458	0.138122	0.575042
Activity=groceries,Concern=succeed	Activity=shower,Concern=help	-0.779083	-0.187274	0.404536	0.999994
Activity=groceries,Concern=succeed	Activity=teeth,Concern=help	-0.374937	0.215156	0.805248	0.999994
Activity=groceries,Concern=succeed	Activity=spatula,Concern=help	-0.575373	0.0130362	0.601445	0.999994
Activity=groceries,Concern=succeed	Activity=jar,Concern=help	-0.850654	-0.262245	0.326165	0.999931
Activity=groceries,Concern=succeed	Activity=knife,Concern=help	-0.378744	0.209665	0.798075	0.999994
Activity=groceries,Concern=succeed	Activity=fork,Concern=help	-0.475722	0.113525	0.702772	0.999994
Activity=groceries,Concern=succeed	Activity=tray,Concern=help	-0.668323	-0.0807432	0.506837	0.999994
Activity=groceries,Concern=succeed	Activity=write,Concern=help	-0.995496	-0.406249	0.182998	0.816633
Activity=groceries,Concern=succeed	Activity=groceries,Concern=help	-0.483966	0.103614	0.691194	0.999994
Activity=groceries,Concern=succeed	Activity=cards,Concern=help	-0.483966	0.103614	0.691194	0.999994
Activity=cards,Concern=succeed	Activity=shirt,Concern=time	-1.90086	-1.31492	-0.728972	2.10855e-17
Activity=cards,Concern=succeed	Activity=pants,Concern=time	-1.32075	-0.734807	-0.148861	0.000632257
Activity=cards,Concern=succeed	Activity=shower,Concern=time	-0.878763	-0.292818	0.293128	0.998972
Activity=cards,Concern=succeed	Activity=teeth,Concern=time	-0.816931	-0.230172	0.356587	0.999992
Activity=cards,Concern=succeed	Activity=spatula,Concern=time	-1.06661	-0.480663	0.105283	0.385903
Activity=cards,Concern=succeed	Activity=jar,Concern=time	-1.2836	-0.696839	-0.11008	0.00227891
Activity=cards,Concern=succeed	Activity=knife,Concern=time	-0.784841	-0.198895	0.38705	0.999994
Activity=cards,Concern=succeed	Activity=fork,Concern=time	-0.757216	-0.171271	0.414675	0.999994
Activity=cards,Concern=succeed	Activity=tray,Concern=time	-0.739153	-0.152394	0.434365	0.999994
Activity=cards,Concern=succeed	Activity=write,Concern=time	-2.28513	-1.69755	-1.10997	0
Activity=cards,Concern=succeed	Activity=groceries,Concern=time	-0.364951	0.220994	0.80694	0.999994
Activity=cards,Concern=succeed	Activity=cards,Concern=time	-0.679868	-0.0939227	0.492023	0.999994
Activity=cards,Concern=succeed	Activity=shirt,Concern=habit	-1.64471	-1.05795	-0.471191	4.36402e-10
Activity=cards,Concern=succeed	Activity=pants,Concern=habit	-1.56937	-0.983425	-0.39748	1.97623e-08
Activity=cards,Concern=succeed	Activity=shower,Concern=habit	-1.3836	-0.796839	-0.21008	7.05995e-05
Activity=cards,Concern=succeed	Activity=teeth,Concern=habit	-0.751691	-0.165746	0.4202	0.999994
Activity=cards,Concern=succeed	Activity=spatula,Concern=habit	-1.15582	-0.569061	0.017698	0.0756234
Activity=cards,Concern=succeed	Activity=jar,Concern=habit	-1.38915	-0.802394	-0.215635	5.7181e-05
Activity=cards,Concern=succeed	Activity=knife,Concern=habit	-0.794708	-0.20795	0.378809	0.999994
Activity=cards,Concern=succeed	Activity=fork,Concern=habit	-0.873238	-0.287293	0.298653	0.999329
Activity=cards,Concern=succeed	Activity=tray,Concern=habit	-0.98926	-0.403315	0.182631	0.819589
Activity=cards,Concern=succeed	Activity=write,Concern=habit	-1.40582	-0.819061	-0.232302	3.0045e-05
Activity=cards,Concern=succeed	Activity=groceries,Concern=habit	-0.911912	-0.325967	0.259979	0.99101
Activity=cards,Concern=succeed	Activity=cards,Concern=habit	-0.751691	-0.165746	0.4202	0.999994
Activity=cards,Concern=succeed	Activity=shirt,Concern=help	-0.910831	-0.323251	0.264329	0.992681
Activity=cards,Concern=succeed	Activity=pants,Concern=help	-0.832618	-0.245038	0.342542	0.999984
Activity=cards,Concern=succeed	Activity=shower,Concern=help	-0.574663	0.0171461	0.608955	0.999994
Activity=cards,Concern=succeed	Activity=teeth,Concern=help	-0.170517	0.419576	1.00967	0.755167
Activity=cards,Concern=succeed	Activity=spatula,Concern=help	-0.370953	0.217456	0.805865	0.999994
Activity=cards,Concern=succeed	Activity=jar,Concern=help	-0.646234	-0.0578248	0.530584	0.999994
Activity=cards,Concern=succeed	Activity=knife,Concern=help	-0.174324	0.414085	1.00249	0.776872
Activity=cards,Concern=succeed	Activity=fork,Concern=help	-0.271302	0.317945	0.907192	0.994937
Activity=cards,Concern=succeed	Activity=tray,Concern=help	-0.463903	0.123677	0.711257	0.999994
Activity=cards,Concern=succeed	Activity=write,Concern=help	-0.791076	-0.201829	0.387418	0.999994
Activity=cards,Concern=succeed	Activity=groceries,Concern=help	-0.279546	0.308034	0.895614	0.997149
Activity=cards,Concern=succeed	Activity=cards,Concern=help	-0.279546	0.308034	0.895614	0.997149
Activity=shirt,Concern=time	Activity=pants,Concern=time	-0.00583502	0.58011	1.16606	0.0574758
Activity=shirt,Concern=time	Activity=shower,Concern=time	0.436154	1.0221	1.60804	2.75317e-09
Activity=shirt,Concern=time	Activity=teeth,Concern=time	0.497986	1.08475	1.6715	9.79916e-11
Activity=shirt,Concern=time	Activity=spatula,Concern=time	0.248309	0.834254	1.4202	1.57235e-05
Activity=shirt,Concern=time	Activity=jar,Concern=time	0.0313198	0.618079	1.20484	0.0226319
Activity=shirt,Concern=time	Activity=knife,Concern=time	0.530077	1.11602	1.70197	1.46029e-11
Activity=shirt,Concern=time	Activity=fork,Concern=time	0.557701	1.14365	1.72959	2.7523e-12
Activity=shirt,Concern=time	Activity=tray,Concern=time	0.575764	1.16252	1.74928	9.40778e-13
Activity=shirt,Concern=time	Activity=write,Concern=time	-0.970215	-0.382635	0.204945	0.902155
Activity=shirt,Concern=time	Activity=groceries,Concern=time	0.949966	1.53591	2.12186	0
Activity=shirt,Concern=time	Activity=cards,Concern=time	0.635049	1.22099	1.80694	1.8584e-14
Activity=shirt,Concern=time	Activity=shirt,Concern=habit	-0.329791	0.256967	0.843726	0.999954
Activity=shirt,Concern=time	Activity=pants,Concern=habit	-0.254454	0.331492	0.917437	0.987856
Activity=shirt,Concern=time	Activity=shower,Concern=habit	-0.0686802	0.518079	1.10484	0.213775
Activity=shirt,Concern=time	Activity=teeth,Concern=habit	0.563226	1.14917	1.73512	1.95732e-12
Activity=shirt,Concern=time	Activity=spatula,Concern=habit	0.159098	0.745856	1.33262	0.000447837
Activity=shirt,Concern=time	Activity=jar,Concern=habit	-0.0742357	0.512523	1.09928	0.235862
Activity=shirt,Concern=time	Activity=knife,Concern=habit	0.520209	1.10697	1.69373	2.7253e-11
Activity=shirt,Concern=time	Activity=fork,Concern=habit	0.441679	1.02762	1.61357	2.05969e-09
Activity=shirt,Concern=time	Activity=tray,Concern=habit	0.325657	0.911602	1.49755	5.8735e-07
Activity=shirt,Concern=time	Activity=write,Concern=habit	-0.0909024	0.495856	1.08262	0.310812
Activity=shirt,Concern=time	Activity=groceries,Concern=habit	0.403005	0.98895	1.5749	1.50079e-08
Activity=shirt,Concern=time	Activity=cards,Concern=habit	0.563226	1.14917	1.73512	1.95732e-12
Activity=shirt,Concern=time	Activity=shirt,Concern=help	0.404086	0.991666	1.57925	1.50397e-08
Activity=shirt,Concern=time	Activity=pants,Concern=help	0.482299	1.06988	1.65746	2.45501e-10
Activity=shirt,Concern=time	Activity=shower,Concern=help	0.740254	1.33206	1.92387	1.59179e-17
Activity=shirt,Concern=time	Activity=teeth,Concern=help	1.1444	1.73449	2.32459	0
Activity=shirt,Concern=time	Activity=spatula,Concern=help	0.943964	1.53237	2.12078	0
Activity=shirt,Concern=time	Activity=jar,Concern=help	0.668683	1.25709	1.8455	2.21087e-15
Activity=shirt,Concern=time	Activity=knife,Concern=help	1.14059	1.729	2.31741	0
Activity=shirt,Concern=time	Activity=fork,Concern=help	1.04362	1.63286	2.22211	0
Activity=shirt,Concern=time	Activity=tray,Concern=help	0.851014	1.43859	2.02617	0
Activity=shirt,Concern=time	Activity=write,Concern=help	0.523841	1.11309	1.70233	2.50803e-11
Activity=shirt,Concern=time	Activity=groceries,Concern=help	1.03537	1.62295	2.21053	0
Activity=shirt,Concern=time	Activity=cards,Concern=help	1.03537	1.62295	2.21053	0
Activity=pants,Concern=time	Activity=shower,Concern=time	-0.143957	0.441989	1.02793	0.612221
Activity=pants,Concern=time	Activity=teeth,Concern=time	-0.082124	0.504635	1.09139	0.269738
Activity=pants,Concern=time	Activity=spatula,Concern=time	-0.331802	0.254144	0.840089	0.999963
Activity=pants,Concern=time	Activity=jar,Concern=time	-0.548791	0.0379681	0.624727	0.999994
Activity=pants,Concern=time	Activity=knife,Concern=time	-0.0500339	0.535912	1.12186	0.15052
Activity=pants,Concern=time	Activity=fork,Concern=time	-0.0224096	0.563536	1.14948	0.0841212
Activity=pants,Concern=time	Activity=tray,Concern=time	-0.00434624	0.582413	1.16917	0.0554731
Activity=pants,Concern=time	Activity=write,Concern=time	-1.55033	-0.962746	-0.375166	6.18226e-08
Activity=pants,Concern=time	Activity=groceries,Concern=time	0.369856	0.955801	1.54175	7.58408e-08
Activity=pants,Concern=time	Activity=cards,Concern=time	0.0549385	0.640884	1.22683	0.0118488
Activity=pants,Concern=time	Activity=shirt,Concern=habit	-0.909902	-0.323143	0.263616	0.992534
Activity=pants,Concern=time	Activity=pants,Concern=habit	-0.834564	-0.248619	0.337327	0.999977
Activity=pants,Concern=time	Activity=shower,Concern=habit	-0.648791	-0.0620319	0.524727	0.999994
Activity=pants,Concern=time	Activity=teeth,Concern=habit	-0.0168847	0.569061	1.15501	0.0742803
Activity=pants,Concern=time	Activity=spatula,Concern=habit	-0.421013	0.165746	0.752505	0.999994
Activity=pants,Concern=time	Activity=jar,Concern=habit	-0.654346	-0.0675875	0.519171	0.999994
Activity=pants,Concern=time	Activity=knife,Concern=habit	-0.0599018	0.526857	1.11362	0.181873
Activity=pants,Concern=time	Activity=fork,Concern=habit	-0.138432	0.447514	1.03346	0.579206
Activity=pants,Concern=time	Activity=tray,Concern=habit	-0.254454	0.331492	0.917437	0.987856
Activity=pants,Concern=time	Activity=write,Concern=habit	-0.671013	-0.0842541	0.502505	0.999994
Activity=pants,Concern=time	Activity=groceries,Concern=habit	-0.177106	0.40884	0.994785	0.794005
Activity=pants,Concern=time	Activity=cards,Concern=habit	-0.0168847	0.569061	1.15501	0.0742803
Activity=pants,Concern=time	Activity=shirt,Concern=help	-0.176024	0.411556	0.999136	0.786419
Activity=pants,Concern=time	Activity=pants,Concern=help	-0.0978118	0.489768	1.07735	0.344789
Activity=pants,Concern=time	Activity=shower,Concern=help	0.160143	0.751953	1.34376	0.000452847
Activity=pants,Concern=time	Activity=teeth,Concern=help	0.56429	1.15438	1.74447	2.34173e-12
Activity=pants,Concern=time	Activity=spatula,Concern=help	0.363853	0.952263	1.54067	1.08436e-07
Activity=pants,Concern=time	Activity=jar,Concern=help	0.0885726	0.676982	1.26539	0.00447398
Activity=pants,Concern=time	Activity=knife,Concern=help	0.560483	1.14889	1.7373	2.67969e-12
Activity=pants,Concern=time	Activity=fork,Concern=help	0.463505	1.05275	1.642	7.37381e-10
Activity=pants,Concern=time	Activity=tray,Concern=help	0.270903	0.858483	1.44606	6.44889e-06
Activity=pants,Concern=time	Activity=write,Concern=help	-0.0562692	0.532977	1.12222	0.168961
Activity=pants,Concern=time	Activity=groceries,Concern=help	0.455261	1.04284	1.63042	1.07011e-09
Activity=pants,Concern=time	Activity=cards,Concern=help	0.455261	1.04284	1.63042	1.07011e-09
Activity=shower,Concern=time	Activity=teeth,Concern=time	-0.524113	0.0626458	0.649405	0.999994
Activity=shower,Concern=time	Activity=spatula,Concern=time	-0.773791	-0.187845	0.3981	0.999994
Activity=shower,Concern=time	Activity=jar,Concern=time	-0.99078	-0.404021	0.182738	0.818936
Activity=shower,Concern=time	Activity=knife,Concern=time	-0.492023	0.0939227	0.679868	0.999994
Activity=shower,Concern=time	Activity=fork,Concern=time	-0.464399	0.121547	0.707492	0.999994
Activity=shower,Concern=time	Activity=tray,Concern=time	-0.446335	0.140424	0.727182	0.999994
Activity=shower,Concern=time	Activity=write,Concern=time	-1.99231	-1.40473	-0.817155	0
Activity=shower,Concern=time	Activity=groceries,Concern=time	-0.0721334	0.513812	1.09976	0.227731
Activity=shower,Concern=time	Activity=cards,Concern=time	-0.38705	0.198895	0.784841	0.999994
Activity=shower,Concern=time	Activity=shirt,Concern=habit	-1.35189	-0.765132	-0.178373	0.000226891
Activity=shower,Concern=time	Activity=pants,Concern=habit	-1.27655	-0.690608	-0.104662	0.00269096
Activity=shower,Concern=time	Activity=shower,Concern=habit	-1.09078	-0.504021	0.0827379	0.272497
Activity=shower,Concern=time	Activity=teeth,Concern=habit	-0.458874	0.127072	0.713017	0.999994
Activity=shower,Concern=time	Activity=spatula,Concern=habit	-0.863002	-0.276243	0.310516	0.99974
Activity=shower,Concern=time	Activity=jar,Concern=habit	-1.09634	-0.509576	0.0771823	0.248173
Activity=shower,Concern=time	Activity=knife,Concern=habit	-0.501891	0.084868	0.671627	0.999994
Activity=shower,Concern=time	Activity=fork,Concern=habit	-0.580421	0.00552486	0.59147	0.999994
Activity=shower,Concern=time	Activity=tray,Concern=habit	-0.696443	-0.110497	0.475448	0.999994
Activity=shower,Concern=time	Activity=write,Concern=habit	-1.113	-0.526243	0.0605157	0.183985
Activity=shower,Concern=time	Activity=groceries,Concern=habit	-0.619095	-0.0331492	0.552796	0.999994
Activity=shower,Concern=time	Activity=cards,Concern=habit	-0.458874	0.127072	0.713017	0.999994
Activity=shower,Concern=time	Activity=shirt,Concern=help	-0.618013	-0.030433	0.557147	0.999994
Activity=shower,Concern=time	Activity=pants,Concern=help	-0.539801	0.0477793	0.635359	0.999994
Activity=shower,Concern=time	Activity=shower,Concern=help	-0.281846	0.309964	0.901773	0.997202
Activity=shower,Concern=time	Activity=teeth,Concern=help	0.122301	0.712393	1.30249	0.00157496
Activity=shower,Concern=time	Activity=spatula,Concern=help	-0.0781355	0.510274	1.09868	0.251303
Activity=shower,Concern=time	Activity=jar,Concern=help	-0.353416	0.234993	0.823402	0.999991
Activity=shower,Concern=time	Activity=knife,Concern=help	0.118494	0.706903	1.29531	0.0017605
Activity=shower,Concern=time	Activity=fork,Concern=help	0.0215159	0.610763	1.20001	0.029304
Activity=shower,Concern=time	Activity=tray,Concern=help	-0.171086	0.416494	1.00407	0.761816
Activity=shower,Concern=time	Activity=write,Concern=help	-0.498258	0.0909885	0.680235	0.999994
Activity=shower,Concern=time	Activity=groceries,Concern=help	0.0132719	0.600852	1.18843	0.0360755
Activity=shower,Concern=time	Activity=cards,Concern=help	0.0132719	0.600852	1.18843	0.0360755
Activity=teeth,Concern=time	Activity=spatula,Concern=time	-0.83725	-0.250491	0.336268	0.999974
Activity=teeth,Concern=time	Activity=jar,Concern=time	-1.05424	-0.466667	0.120904	0.47267
Activity=teeth,Concern=time	Activity=knife,Concern=time	-0.555482	0.0312769	0.618036	0.999994
Activity=teeth,Concern=time	Activity=fork,Concern=time	-0.527858	0.0589012	0.64566	0.999994
Activity=teeth,Concern=time	Activity=tray,Concern=time	-0.509793	0.0777778	0.665349	0.999994
Activity=teeth,Concern=time	Activity=write,Concern=time	-2.05577	-1.46738	-0.87899	0
Activity=teeth,Concern=time	Activity=groceries,Concern=time	-0.135592	0.451166	1.03793	0.56104
Activity=teeth,Concern=time	Activity=cards,Concern=time	-0.45051	0.136249	0.723008	0.999994
Activity=teeth,Concern=time	Activity=shirt,Concern=habit	-1.41535	-0.827778	-0.240207	2.23045e-05
Activity=teeth,Concern=time	Activity=pants,Concern=habit	-1.34001	-0.753254	-0.166495	0.000345903
Activity=teeth,Concern=time	Activity=shower,Concern=habit	-1.15424	-0.566667	0.0209042	0.0812329
Activity=teeth,Concern=time	Activity=teeth,Concern=habit	-0.522333	0.064426	0.651185	0.999994
Activity=teeth,Concern=time	Activity=spatula,Concern=habit	-0.92646	-0.338889	0.248682	0.983077
Activity=teeth,Concern=time	Activity=jar,Concern=habit	-1.15979	-0.572222	0.0153487	0.0716523
Activity=teeth,Concern=time	Activity=knife,Concern=habit	-0.565349	0.0222222	0.609793	0.999994
Activity=teeth,Concern=time	Activity=fork,Concern=habit	-0.64388	-0.0571209	0.529638	0.999994
Activity=teeth,Concern=time	Activity=tray,Concern=habit	-0.759902	-0.173143	0.413616	0.999994
Activity=teeth,Concern=time	Activity=write,Concern=habit	-1.17646	-0.588889	-0.001318	0.0484298
Activity=teeth,Concern=time	Activity=groceries,Concern=habit	-0.682554	-0.095795	0.490964	0.999994
Activity=teeth,Concern=time	Activity=cards,Concern=habit	-0.522333	0.064426	0.651185	0.999994
Activity=teeth,Concern=time	Activity=shirt,Concern=help	-0.68147	-0.0930788	0.495312	0.999994
Activity=teeth,Concern=time	Activity=pants,Concern=help	-0.603257	-0.0148665	0.573524	0.999994
Activity=teeth,Concern=time	Activity=shower,Concern=help	-0.345297	0.247318	0.839933	0.999984
Activity=teeth,Concern=time	Activity=teeth,Concern=help	0.0588475	0.649747	1.24065	0.0107575
Activity=teeth,Concern=time	Activity=spatula,Concern=help	-0.141591	0.447628	1.03685	0.593416
Activity=teeth,Concern=time	Activity=jar,Concern=help	-0.416872	0.172347	0.761566	0.999994
Activity=teeth,Concern=time	Activity=knife,Concern=help	0.0550381	0.644257	1.23348	0.0119178
Activity=teeth,Concern=time	Activity=fork,Concern=help	-0.0419386	0.548117	1.13817	0.127068
Activity=teeth,Concern=time	Activity=tray,Concern=help	-0.234542	0.353849	0.942239	0.966956
Activity=teeth,Concern=time	Activity=write,Concern=help	-0.561713	0.0283427	0.618398	0.999994
Activity=teeth,Concern=time	Activity=groceries,Concern=help	-0.0501849	0.538206	1.1266	0.150348
Activity=teeth,Concern=time	Activity=cards,Concern=help	-0.0501849	0.538206	1.1266	0.150348
Activity=spatula,Concern=time	Activity=jar,Concern=time	-0.802934	-0.216176	0.370583	0.999994
Activity=spatula,Concern=time	Activity=knife,Concern=time	-0.304178	0.281768	0.867713	0.999571
Activity=spatula,Concern=time	Activity=fork,Concern=time	-0.276553	0.309392	0.895338	0.9967
Activity=spatula,Concern=time	Activity=tray,Concern=time	-0.25849	0.328269	0.915028	0.990042
Activity=spatula,Concern=time	Activity=write,Concern=time	-1.80447	-1.21689	-0.629309	3.08559e-14
Activity=spatula,Concern=time	Activity=groceries,Concern=time	0.115712	0.701657	1.2876	0.00189478
Activity=spatula,Concern=time	Activity=cards,Concern=time	-0.199205	0.38674	0.972686	0.88526
Activity=spatula,Concern=time	Activity=shirt,Concern=habit	-1.16405	-0.577287	0.00947209	0.0625891
Activity=spatula,Concern=time	Activity=pants,Concern=habit	-1.08871	-0.502762	0.0831831	0.275032
Activity=spatula,Concern=time	Activity=shower,Concern=habit	-0.902934	-0.316176	0.270583	0.995067
Activity=spatula,Concern=time	Activity=teeth,Concern=habit	-0.271028	0.314917	0.900863	0.995311
Activity=spatula,Concern=time	Activity=spatula,Concern=habit	-0.675157	-0.0883978	0.498361	0.999994
Activity=spatula,Concern=time	Activity=jar,Concern=habit	-0.90849	-0.321731	0.265028	0.993121
Activity=spatula,Concern=time	Activity=knife,Concern=habit	-0.314045	0.272713	0.859472	0.999809
Activity=spatula,Concern=time	Activity=fork,Concern=habit	-0.392575	0.19337	0.779316	0.999994
Activity=spatula,Concern=time	Activity=tray,Concern=habit	-0.508597	0.0773481	0.663294	0.999994
Activity=spatula,Concern=time	Activity=write,Concern=habit	-0.925157	-0.338398	0.248361	0.983096
Activity=spatula,Concern=time	Activity=groceries,Concern=habit	-0.431249	0.154696	0.740642	0.999994
Activity=spatula,Concern=time	Activity=cards,Concern=habit	-0.271028	0.314917	0.900863	0.995311
Activity=spatula,Concern=time	Activity=shirt,Concern=help	-0.430168	0.157412	0.744992	0.999994
Activity=spatula,Concern=time	Activity=pants,Concern=help	-0.351955	0.235625	0.823205	0.999991
Activity=spatula,Concern=time	Activity=shower,Concern=help	-0.0940002	0.497809	1.08962	0.322114
Activity=spatula,Concern=time	Activity=teeth,Concern=help	0.310146	0.900239	1.49033	1.28683e-06
Activity=spatula,Concern=time	Activity=spatula,Concern=help	0.10971	0.698119	1.28653	0.00232834
Activity=spatula,Concern=time	Activity=jar,Concern=help	-0.165571	0.422838	1.01125	0.731724
Activity=spatula,Concern=time	Activity=knife,Concern=help	0.306339	0.894748	1.48316	1.46131e-06
Activity=spatula,Concern=time	Activity=fork,Concern=help	0.209361	0.798608	1.38785	7.49997e-05
Activity=spatula,Concern=time	Activity=tray,Concern=help	0.0167597	0.60434	1.19192	0.0330368
Activity=spatula,Concern=time	Activity=write,Concern=help	-0.310413	0.278834	0.86808	0.999706
Activity=spatula,Concern=time	Activity=groceries,Concern=help	0.201117	0.788697	1.37628	9.98478e-05
Activity=spatula,Concern=time	Activity=cards,Concern=help	0.201117	0.788697	1.37628	9.98478e-05
Activity=jar,Concern=time	Activity=knife,Concern=time	-0.0888152	0.497944	1.0847	0.300734
Activity=jar,Concern=time	Activity=fork,Concern=time	-0.0611909	0.525568	1.11233	0.186329
Activity=jar,Concern=time	Activity=tray,Concern=time	-0.0431264	0.544444	1.13202	0.130666
Activity=jar,Concern=time	Activity=write,Concern=time	-1.5891	-1.00071	-0.412323	1.02405e-08
Activity=jar,Concern=time	Activity=groceries,Concern=time	0.331074	0.917833	1.50459	4.69765e-07
Activity=jar,Concern=time	Activity=cards,Concern=time	0.0161571	0.602916	1.18967	0.0335259
Activity=jar,Concern=time	Activity=shirt,Concern=habit	-0.948682	-0.361111	0.22646	0.954466
Activity=jar,Concern=time	Activity=pants,Concern=habit	-0.873346	-0.286587	0.300172	0.999386
Activity=jar,Concern=time	Activity=shower,Concern=habit	-0.687571	-0.1	0.487571	0.999994
Activity=jar,Concern=time	Activity=teeth,Concern=habit	-0.0556661	0.531093	1.11785	0.167777
Activity=jar,Concern=time	Activity=spatula,Concern=habit	-0.459793	0.127778	0.715349	0.999994
Activity=jar,Concern=time	Activity=jar,Concern=habit	-0.693126	-0.105556	0.482015	0.999994
Activity=jar,Concern=time	Activity=knife,Concern=habit	-0.098682	0.488889	1.07646	0.349292
Activity=jar,Concern=time	Activity=fork,Concern=habit	-0.177213	0.409546	0.996305	0.793342
Activity=jar,Concern=time	Activity=tray,Concern=habit	-0.293235	0.293524	0.880282	0.998948
Activity=jar,Concern=time	Activity=write,Concern=habit	-0.709793	-0.122222	0.465349	0.999994
Activity=jar,Concern=time	Activity=groceries,Concern=habit	-0.215887	0.370872	0.95763	0.932949
Activity=jar,Concern=time	Activity=cards,Concern=habit	-0.0556661	0.531093	1.11785	0.167777
Activity=jar,Concern=time	Activity=shirt,Concern=help	-0.214803	0.373588	0.961979	0.92884
Activity=jar,Concern=time	Activity=pants,Concern=help	-0.136591	0.4518	1.04019	0.564754
Activity=jar,Concern=time	Activity=shower,Concern=help	0.12137	0.713985	1.3066	0.00165003
Activity=jar,Concern=time	Activity=teeth,Concern=help	0.525514	1.11641	1.70731	2.47852e-11
Activity=jar,Concern=time	Activity=spatula,Concern=help	0.325076	0.914295	1.50351	6.53672e-07
Activity=jar,Concern=time	Activity=jar,Concern=help	0.0497947	0.639014	1.22823	0.0137897
Activity=jar,Concern=time	Activity=knife,Concern=help	0.521705	1.11092	1.70014	2.83608e-11
Activity=jar,Concern=time	Activity=fork,Concern=help	0.424728	1.01478	1.60484	5.80135e-09
Activity=jar,Concern=time	Activity=tray,Concern=help	0.232124	0.820515	1.40891	3.10256e-05
Activity=jar,Concern=time	Activity=write,Concern=help	-0.0950459	0.495009	1.08506	0.328698
Activity=jar,Concern=time	Activity=groceries,Concern=help	0.416482	1.00487	1.59326	8.30194e-09
Activity=jar,Concern=time	Activity=cards,Concern=help	0.416482	1.00487	1.59326	8.30194e-09
Activity=knife,Concern=time	Activity=fork,Concern=time	-0.558321	0.0276243	0.61357	0.999994
Activity=knife,Concern=time	Activity=tray,Concern=time	-0.540258	0.0465009	0.63326	0.999994
Activity=knife,Concern=time	Activity=write,Concern=time	-2.08624	-1.49866	-0.911077	0
Activity=knife,Concern=time	Activity=groceries,Concern=time	-0.166056	0.41989	1.00584	0.738028
Activity=knife,Concern=time	Activity=cards,Concern=time	-0.480973	0.104972	0.690918	0.999994
Activity=knife,Concern=time	Activity=shirt,Concern=habit	-1.44581	-0.859055	-0.272296	5.99229e-06
Activity=knife,Concern=time	Activity=pants,Concern=habit	-1.37048	-0.78453	-0.198585	0.000107454
Activity=knife,Concern=time	Activity=shower,Concern=habit	-1.1847	-0.597944	-0.0111848	0.0379943
Activity=knife,Concern=time	Activity=teeth,Concern=habit	-0.552796	0.0331492	0.619095	0.999994
Activity=knife,Concern=time	Activity=spatula,Concern=habit	-0.956925	-0.370166	0.216593	0.934625
Activity=knife,Concern=time	Activity=jar,Concern=habit	-1.19026	-0.603499	-0.0167403	0.0330334
Activity=knife,Concern=time	Activity=knife,Concern=habit	-0.595813	-0.00905463	0.577704	0.999994
Activity=knife,Concern=time	Activity=fork,Concern=habit	-0.674343	-0.0883978	0.497548	0.999994
Activity=knife,Concern=time	Activity=tray,Concern=habit	-0.790365	-0.20442	0.381526	0.999994
Activity=knife,Concern=time	Activity=write,Concern=habit	-1.20692	-0.620166	-0.033407	0.021412
Activity=knife,Concern=time	Activity=groceries,Concern=habit	-0.713017	-0.127072	0.458874	0.999994
Activity=knife,Concern=time	Activity=cards,Concern=habit	-0.552796	0.0331492	0.619095	0.999994
Activity=knife,Concern=time	Activity=shirt,Concern=help	-0.711936	-0.124356	0.463224	0.999994
Activity=knife,Concern=time	Activity=pants,Concern=help	-0.633723	-0.0461434	0.541437	0.999994
Activity=knife,Concern=time	Activity=shower,Concern=help	-0.375768	0.216041	0.80785	0.999994
Activity=knife,Concern=time	Activity=teeth,Concern=help	0.0283782	0.618471	1.20856	0.0245602
Activity=knife,Concern=time	Activity=spatula,Concern=help	-0.172058	0.416351	1.00476	0.765529
Activity=knife,Concern=time	Activity=jar,Concern=help	-0.447339	0.14107	0.729479	0.999994
Activity=knife,Concern=time	Activity=knife,Concern=help	0.0245711	0.61298	1.20139	0.0270624
Activity=knife,Concern=time	Activity=fork,Concern=help	-0.0724067	0.51684	1.10609	0.2272
Activity=knife,Concern=time	Activity=tray,Concern=help	-0.265008	0.322572	0.910152	0.992963
Activity=knife,Concern=time	Activity=write,Concern=help	-0.592181	-0.00293411	0.586313	0.999994
Activity=knife,Concern=time	Activity=groceries,Concern=help	-0.0806507	0.506929	1.09451	0.262693
Activity=knife,Concern=time	Activity=cards,Concern=help	-0.0806507	0.506929	1.09451	0.262693
Activity=fork,Concern=time	Activity=tray,Concern=time	-0.567882	0.0188766	0.605635	0.999994
Activity=fork,Concern=time	Activity=write,Concern=time	-2.11386	-1.52628	-0.938702	0
Activity=fork,Concern=time	Activity=groceries,Concern=time	-0.19368	0.392265	0.978211	0.865296
Activity=fork,Concern=time	Activity=cards,Concern=time	-0.508597	0.0773481	0.663294	0.999994
Activity=fork,Concern=time	Activity=shirt,Concern=habit	-1.47344	-0.886679	-0.29992	1.85978e-06
Activity=fork,Concern=time	Activity=pants,Concern=habit	-1.3981	-0.812155	-0.226209	3.76267e-05
Activity=fork,Concern=time	Activity=shower,Concern=habit	-1.21233	-0.625568	-0.0388091	0.0185244
Activity=fork,Concern=time	Activity=teeth,Concern=habit	-0.580421	0.00552486	0.59147	0.999994
Activity=fork,Concern=time	Activity=spatula,Concern=habit	-0.984549	-0.39779	0.188969	0.845658
Activity=fork,Concern=time	Activity=jar,Concern=habit	-1.21788	-0.631123	-0.0443646	0.015926
Activity=fork,Concern=time	Activity=knife,Concern=habit	-0.623438	-0.0366789	0.55008	0.999994
Activity=fork,Concern=time	Activity=fork,Concern=habit	-0.701968	-0.116022	0.469923	0.999994
Activity=fork,Concern=time	Activity=tray,Concern=habit	-0.81799	-0.232044	0.353901	0.999992
Activity=fork,Concern=time	Activity=write,Concern=habit	-1.23455	-0.64779	-0.0610313	0.00999149
Activity=fork,Concern=time	Activity=groceries,Concern=habit	-0.740642	-0.154696	0.431249	0.999994
Activity=fork,Concern=time	Activity=cards,Concern=habit	-0.580421	0.00552486	0.59147	0.999994
Activity=fork,Concern=time	Activity=shirt,Concern=help	-0.73956	-0.15198	0.4356	0.999994
Activity=fork,Concern=time	Activity=pants,Concern=help	-0.661348	-0.0737677	0.513812	0.999994
Activity=fork,Concern=time	Activity=shower,Concern=help	-0.403392	0.188417	0.780226	0.999994
Activity=fork,Concern=time	Activity=teeth,Concern=help	0.000753919	0.590846	1.18094	0.0490979
Activity=fork,Concern=time	Activity=spatula,Concern=help	-0.199682	0.388727	0.977136	0.884023
Activity=fork,Concern=time	Activity=jar,Concern=help	-0.474963	0.113446	0.701855	0.999994
Activity=fork,Concern=time	Activity=knife,Concern=help	-0.0030532	0.585356	1.17377	0.0537806
Activity=fork,Concern=time	Activity=fork,Concern=help	-0.100031	0.489216	1.07846	0.354832
Activity=fork,Concern=time	Activity=tray,Concern=help	-0.292633	0.294947	0.882527	0.998865
Activity=fork,Concern=time	Activity=write,Concern=help	-0.619805	-0.0305584	0.558688	0.999994
Activity=fork,Concern=time	Activity=groceries,Concern=help	-0.108275	0.479305	1.06688	0.400692
Activity=fork,Concern=time	Activity=cards,Concern=help	-0.108275	0.479305	1.06688	0.400692
Activity=tray,Concern=time	Activity=write,Concern=time	-2.13355	-1.54516	-0.956767	0
Activity=tray,Concern=time	Activity=groceries,Concern=time	-0.21337	0.373389	0.960147	0.926729
Activity=tray,Concern=time	Activity=cards,Concern=time	-0.528287	0.0584715	0.64523	0.999994
Activity=tray,Concern=time	Activity=shirt,Concern=habit	-1.49313	-0.905556	-0.317985	8.60248e-07
Activity=tray,Concern=time	Activity=pants,Concern=habit	-1.41779	-0.831031	-0.244273	1.87316e-05
Activity=tray,Concern=time	Activity=shower,Concern=habit	-1.23202	-0.644444	-0.0568736	0.0112688
Activity=tray,Concern=time	Activity=teeth,Concern=habit	-0.600111	-0.0133517	0.573407	0.999994
Activity=tray,Concern=time	Activity=spatula,Concern=habit	-1.00424	-0.416667	0.170904	0.760902
Activity=tray,Concern=time	Activity=jar,Concern=habit	-1.23757	-0.65	-0.0624291	0.00962386
Activity=tray,Concern=time	Activity=knife,Concern=habit	-0.643126	-0.0555556	0.532015	0.999994
Activity=tray,Concern=time	Activity=fork,Concern=habit	-0.721657	-0.134899	0.45186	0.999994
Activity=tray,Concern=time	Activity=tray,Concern=habit	-0.83768	-0.250921	0.335838	0.999973
Activity=tray,Concern=time	Activity=write,Concern=habit	-1.25424	-0.666667	-0.0790958	0.00592167
Activity=tray,Concern=time	Activity=groceries,Concern=habit	-0.760332	-0.173573	0.413186	0.999994
Activity=tray,Concern=time	Activity=cards,Concern=habit	-0.600111	-0.0133517	0.573407	0.999994
Activity=tray,Concern=time	Activity=shirt,Concern=help	-0.759248	-0.170857	0.417534	0.999994
Activity=tray,Concern=time	Activity=pants,Concern=help	-0.681035	-0.0926443	0.495747	0.999994
Activity=tray,Concern=time	Activity=shower,Concern=help	-0.423074	0.16954	0.762155	0.999994
Activity=tray,Concern=time	Activity=teeth,Concern=help	-0.0189302	0.57197	1.16287	0.0775269
Activity=tray,Concern=time	Activity=spatula,Concern=help	-0.219369	0.36985	0.959069	0.938898
Activity=tray,Concern=time	Activity=jar,Concern=help	-0.49465	0.0945693	0.683788	0.999994
Activity=tray,Concern=time	Activity=knife,Concern=help	-0.0227397	0.566479	1.1557	0.0845038
Activity=tray,Concern=time	Activity=fork,Concern=help	-0.119716	0.470339	1.06039	0.462806
Activity=tray,Concern=time	Activity=tray,Concern=help	-0.31232	0.276071	0.864462	0.99976
Activity=tray,Concern=time	Activity=write,Concern=help	-0.63949	-0.049435	0.54062	0.999994
Activity=tray,Concern=time	Activity=groceries,Concern=help	-0.127963	0.460428	1.04882	0.513272
Activity=tray,Concern=time	Activity=cards,Concern=help	-0.127963	0.460428	1.04882	0.513272
Activity=write,Concern=time	Activity=groceries,Concern=time	1.33097	1.91855	2.50613	0
Activity=write,Concern=time	Activity=cards,Concern=time	1.01605	1.60363	2.19121	0
Activity=write,Concern=time	Activity=shirt,Concern=habit	0.0512118	0.639603	1.22799	0.0132325
Activity=write,Concern=time	Activity=pants,Concern=habit	0.126547	0.714127	1.30171	0.00134893
Activity=write,Concern=time	Activity=shower,Concern=habit	0.312323	0.900714	1.4891	1.12523e-06
Activity=write,Concern=time	Activity=teeth,Concern=habit	0.944227	1.53181	2.11939	0
Activity=write,Concern=time	Activity=spatula,Concern=habit	0.540101	1.12849	1.71688	9.18254e-12
Activity=write,Concern=time	Activity=jar,Concern=habit	0.306767	0.895158	1.48355	1.43379e-06
Activity=write,Concern=time	Activity=knife,Concern=habit	0.901212	1.4896	2.07799	0
Activity=write,Concern=time	Activity=fork,Concern=habit	0.82268	1.41026	1.99784	0
Activity=write,Concern=time	Activity=tray,Concern=habit	0.706658	1.29424	1.88182	1.34508e-16
Activity=write,Concern=time	Activity=write,Concern=habit	0.290101	0.878492	1.46688	2.93278e-06
Activity=write,Concern=time	Activity=groceries,Concern=habit	0.784006	1.37159	1.95917	3.51928e-19
Activity=write,Concern=time	Activity=cards,Concern=habit	0.944227	1.53181	2.11939	0
Activity=write,Concern=time	Activity=shirt,Concern=help	0.785092	1.3743	1.96351	3.51928e-19
Activity=write,Concern=time	Activity=pants,Concern=help	0.863304	1.45251	2.04172	0
Activity=write,Concern=time	Activity=shower,Concern=help	1.12127	1.7147	2.30813	0
Activity=write,Concern=time	Activity=teeth,Concern=help	1.52541	2.11713	2.70884	0
Activity=write,Concern=time	Activity=spatula,Concern=help	1.32497	1.91501	2.50505	0
Activity=write,Concern=time	Activity=jar,Concern=help	1.04969	1.63973	2.22976	0
Activity=write,Concern=time	Activity=knife,Concern=help	1.5216	2.11164	2.70167	0
Activity=write,Concern=time	Activity=fork,Concern=help	1.42463	2.0155	2.60637	0
Activity=write,Concern=time	Activity=tray,Concern=help	1.23202	1.82123	2.41044	0
Activity=write,Concern=time	Activity=write,Concern=help	0.904851	1.49572	2.0866	0
Activity=write,Concern=time	Activity=groceries,Concern=help	1.41638	2.00559	2.5948	0
Activity=write,Concern=time	Activity=cards,Concern=help	1.41638	2.00559	2.5948	0
Activity=groceries,Concern=time	Activity=cards,Concern=time	-0.900863	-0.314917	0.271028	0.995311
Activity=groceries,Concern=time	Activity=shirt,Concern=habit	-1.8657	-1.27894	-0.692185	3.60508e-16
Activity=groceries,Concern=time	Activity=pants,Concern=habit	-1.79037	-1.20442	-0.618474	5.65058e-14
Activity=groceries,Concern=time	Activity=shower,Concern=habit	-1.60459	-1.01783	-0.431074	3.70127e-09
Activity=groceries,Concern=time	Activity=teeth,Concern=habit	-0.972686	-0.38674	0.199205	0.88526
Activity=groceries,Concern=time	Activity=spatula,Concern=habit	-1.37681	-0.790055	-0.203296	9.10939e-05
Activity=groceries,Concern=time	Activity=jar,Concern=habit	-1.61015	-1.02339	-0.43663	2.77186e-09
Activity=groceries,Concern=time	Activity=knife,Concern=habit	-1.0157	-0.428944	0.157815	0.691568
Activity=groceries,Concern=time	Activity=fork,Concern=habit	-1.09423	-0.508287	0.0776582	0.25066
Activity=groceries,Concern=time	Activity=tray,Concern=habit	-1.21025	-0.624309	-0.0383639	0.0187214
Activity=groceries,Concern=time	Activity=write,Concern=habit	-1.62681	-1.04006	-0.453296	1.1489e-09
Activity=groceries,Concern=time	Activity=groceries,Concern=habit	-1.13291	-0.546961	0.0389842	0.120254
Activity=groceries,Concern=time	Activity=cards,Concern=habit	-0.972686	-0.38674	0.199205	0.88526
Activity=groceries,Concern=time	Activity=shirt,Concern=help	-1.13183	-0.544245	0.0433348	0.13122
Activity=groceries,Concern=time	Activity=pants,Concern=help	-1.05361	-0.466033	0.121547	0.476421
Activity=groceries,Concern=time	Activity=shower,Concern=help	-0.795658	-0.203848	0.387961	0.999994
Activity=groceries,Concern=time	Activity=teeth,Concern=help	-0.391511	0.198581	0.788674	0.999994
Activity=groceries,Concern=time	Activity=spatula,Concern=help	-0.591948	-0.00353839	0.584871	0.999994
Activity=groceries,Concern=time	Activity=jar,Concern=help	-0.867229	-0.278819	0.30959	0.999697
Activity=groceries,Concern=time	Activity=knife,Concern=help	-0.395318	0.193091	0.7815	0.999994
Activity=groceries,Concern=time	Activity=fork,Concern=help	-0.492296	0.0969504	0.686197	0.999994
Activity=groceries,Concern=time	Activity=tray,Concern=help	-0.684898	-0.0973178	0.490262	0.999994
Activity=groceries,Concern=time	Activity=write,Concern=help	-1.01207	-0.422824	0.166423	0.73501
Activity=groceries,Concern=time	Activity=groceries,Concern=help	-0.50054	0.0870397	0.67462	0.999994
Activity=groceries,Concern=time	Activity=cards,Concern=help	-0.50054	0.0870397	0.67462	0.999994
Activity=cards,Concern=time	Activity=shirt,Concern=habit	-1.55079	-0.964027	-0.377268	5.44903e-08
Activity=cards,Concern=time	Activity=pants,Concern=habit	-1.47545	-0.889503	-0.303557	1.55992e-06
Activity=cards,Concern=time	Activity=shower,Concern=habit	-1.28967	-0.702916	-0.116157	0.00187758
Activity=cards,Concern=time	Activity=teeth,Concern=habit	-0.657769	-0.0718232	0.514122	0.999994
Activity=cards,Concern=time	Activity=spatula,Concern=habit	-1.0619	-0.475138	0.111621	0.420222
Activity=cards,Concern=time	Activity=jar,Concern=habit	-1.29523	-0.708471	-0.121713	0.00156973
Activity=cards,Concern=time	Activity=knife,Concern=habit	-0.700786	-0.114027	0.472732	0.999994
Activity=cards,Concern=time	Activity=fork,Concern=habit	-0.779316	-0.19337	0.392575	0.999994
Activity=cards,Concern=time	Activity=tray,Concern=habit	-0.895338	-0.309392	0.276553	0.9967
Activity=cards,Concern=time	Activity=write,Concern=habit	-1.3119	-0.725138	-0.138379	0.000906921
Activity=cards,Concern=time	Activity=groceries,Concern=habit	-0.81799	-0.232044	0.353901	0.999992
Activity=cards,Concern=time	Activity=cards,Concern=habit	-0.657769	-0.0718232	0.514122	0.999994
Activity=cards,Concern=time	Activity=shirt,Concern=help	-0.816908	-0.229328	0.358252	0.999993
Activity=cards,Concern=time	Activity=pants,Concern=help	-0.738696	-0.151116	0.436464	0.999994
Activity=cards,Concern=time	Activity=shower,Concern=help	-0.480741	0.111069	0.702878	0.999994
Activity=cards,Concern=time	Activity=teeth,Concern=help	-0.0765941	0.513498	1.10359	0.243861
Activity=cards,Concern=time	Activity=spatula,Concern=help	-0.27703	0.311379	0.899788	0.996551
Activity=cards,Concern=time	Activity=jar,Concern=help	-0.552311	0.0360978	0.624507	0.999994
Activity=cards,Concern=time	Activity=knife,Concern=help	-0.0804013	0.508008	1.09642	0.2611
Activity=cards,Concern=time	Activity=fork,Concern=help	-0.177379	0.411868	1.00111	0.790544
Activity=cards,Concern=time	Activity=tray,Concern=help	-0.369981	0.217599	0.805179	0.999994
Activity=cards,Concern=time	Activity=write,Concern=help	-0.697153	-0.107906	0.48134	0.999994
Activity=cards,Concern=time	Activity=groceries,Concern=help	-0.185623	0.401957	0.989537	0.830482
Activity=cards,Concern=time	Activity=cards,Concern=help	-0.185623	0.401957	0.989537	0.830482
Activity=shirt,Concern=habit	Activity=pants,Concern=habit	-0.512235	0.0745242	0.661283	0.999994
Activity=shirt,Concern=habit	Activity=shower,Concern=habit	-0.32646	0.261111	0.848682	0.999935
Activity=shirt,Concern=habit	Activity=teeth,Concern=habit	0.305445	0.892204	1.47896	1.46353e-06
Activity=shirt,Concern=habit	Activity=spatula,Concern=habit	-0.098682	0.488889	1.07646	0.349292
Activity=shirt,Concern=habit	Activity=jar,Concern=habit	-0.332015	0.255556	0.843126	0.999961
Activity=shirt,Concern=habit	Activity=knife,Concern=habit	0.262429	0.85	1.43757	9.13391e-06
Activity=shirt,Concern=habit	Activity=fork,Concern=habit	0.183898	0.770657	1.35742	0.000185939
Activity=shirt,Concern=habit	Activity=tray,Concern=habit	0.067876	0.654635	1.24139	0.00820566
Activity=shirt,Concern=habit	Activity=write,Concern=habit	-0.348682	0.238889	0.82646	0.999989
Activity=shirt,Concern=habit	Activity=groceries,Concern=habit	0.145224	0.731983	1.31874	0.000720419
Activity=shirt,Concern=habit	Activity=cards,Concern=habit	0.305445	0.892204	1.47896	1.46353e-06
Activity=shirt,Concern=habit	Activity=shirt,Concern=help	0.146308	0.734699	1.32309	0.000704064
Activity=shirt,Concern=habit	Activity=pants,Concern=help	0.22452	0.812911	1.4013	4.16496e-05
Activity=shirt,Concern=habit	Activity=shower,Concern=help	0.482481	1.0751	1.66771	3.04867e-10
Activity=shirt,Concern=habit	Activity=teeth,Concern=help	0.886625	1.47753	2.06843	0
Activity=shirt,Concern=habit	Activity=spatula,Concern=help	0.686187	1.27541	1.86462	6.86171e-16
Activity=shirt,Concern=habit	Activity=jar,Concern=help	0.410906	1.00012	1.58934	1.13201e-08
Activity=shirt,Concern=habit	Activity=knife,Concern=help	0.882816	1.47203	2.06125	0
Activity=shirt,Concern=habit	Activity=fork,Concern=help	0.785839	1.37589	1.96595	4.12719e-19
Activity=shirt,Concern=habit	Activity=tray,Concern=help	0.593235	1.18163	1.77002	3.44766e-13
Activity=shirt,Concern=habit	Activity=write,Concern=help	0.266065	0.856121	1.44618	8.24045e-06
Activity=shirt,Concern=habit	Activity=groceries,Concern=help	0.777593	1.36598	1.95437	5.343e-19
Activity=shirt,Concern=habit	Activity=cards,Concern=help	0.777593	1.36598	1.95437	5.343e-19
Activity=pants,Concern=habit	Activity=shower,Concern=habit	-0.400172	0.186587	0.773346	0.999994
Activity=pants,Concern=habit	Activity=teeth,Concern=habit	0.231734	0.81768	1.40363	3.03358e-05
Activity=pants,Concern=habit	Activity=spatula,Concern=habit	-0.172394	0.414365	1.00112	0.769668
Activity=pants,Concern=habit	Activity=jar,Concern=habit	-0.405727	0.181031	0.76779	0.999994
Activity=pants,Concern=habit	Activity=knife,Concern=habit	0.188717	0.775476	1.36223	0.000156067
Activity=pants,Concern=habit	Activity=fork,Concern=habit	0.110187	0.696133	1.28208	0.00226019
Activity=pants,Concern=habit	Activity=tray,Concern=habit	-0.00583502	0.58011	1.16606	0.0574758
Activity=pants,Concern=habit	Activity=write,Concern=habit	-0.422394	0.164365	0.751123	0.999994
Activity=pants,Concern=habit	Activity=groceries,Concern=habit	0.071513	0.657459	1.2434	0.00735976
Activity=pants,Concern=habit	Activity=cards,Concern=habit	0.231734	0.81768	1.40363	3.03358e-05
Activity=pants,Concern=habit	Activity=shirt,Concern=help	0.0725947	0.660175	1.24775	0.0071724
Activity=pants,Concern=habit	Activity=pants,Concern=help	0.150807	0.738387	1.32597	0.000600123
Activity=pants,Concern=habit	Activity=shower,Concern=help	0.408762	1.00057	1.59238	1.37785e-08
Activity=pants,Concern=habit	Activity=teeth,Concern=help	0.812909	1.403	1.99309	0
Activity=pants,Concern=habit	Activity=spatula,Concern=help	0.612472	1.20088	1.78929	9.96645e-14
Activity=pants,Concern=habit	Activity=jar,Concern=help	0.337191	0.925601	1.51401	3.7164e-07
Activity=pants,Concern=habit	Activity=knife,Concern=help	0.809101	1.39751	1.98592	0
Activity=pants,Concern=habit	Activity=fork,Concern=help	0.712124	1.30137	1.89062	1.0265e-16
Activity=pants,Concern=habit	Activity=tray,Concern=help	0.519522	1.1071	1.69468	2.95953e-11
Activity=pants,Concern=habit	Activity=write,Concern=help	0.19235	0.781596	1.37084	0.000140771
Activity=pants,Concern=habit	Activity=groceries,Concern=help	0.70388	1.29146	1.87904	1.63465e-16
Activity=pants,Concern=habit	Activity=cards,Concern=help	0.70388	1.29146	1.87904	1.63465e-16
Activity=shower,Concern=habit	Activity=teeth,Concern=habit	0.0443339	0.631093	1.21785	0.0159394
Activity=shower,Concern=habit	Activity=spatula,Concern=habit	-0.359793	0.227778	0.815349	0.999993
Activity=shower,Concern=habit	Activity=jar,Concern=habit	-0.593126	-0.00555556	0.582015	0.999994
Activity=shower,Concern=habit	Activity=knife,Concern=habit	0.001318	0.588889	1.17646	0.0484298
Activity=shower,Concern=habit	Activity=fork,Concern=habit	-0.077213	0.509546	1.0963	0.248303
Activity=shower,Concern=habit	Activity=tray,Concern=habit	-0.193235	0.393524	0.980282	0.862577
Activity=shower,Concern=habit	Activity=write,Concern=habit	-0.609793	-0.0222222	0.565349	0.999994
Activity=shower,Concern=habit	Activity=groceries,Concern=habit	-0.115887	0.470872	1.05763	0.444519
Activity=shower,Concern=habit	Activity=cards,Concern=habit	0.0443339	0.631093	1.21785	0.0159394
Activity=shower,Concern=habit	Activity=shirt,Concern=help	-0.114803	0.473588	1.06198	0.43648
Activity=shower,Concern=habit	Activity=pants,Concern=help	-0.0365908	0.5518	1.14019	0.114013
Activity=shower,Concern=habit	Activity=shower,Concern=help	0.22137	0.813985	1.4066	4.99313e-05
Activity=shower,Concern=habit	Activity=teeth,Concern=help	0.625514	1.21641	1.80731	5.01642e-14
Activity=shower,Concern=habit	Activity=spatula,Concern=help	0.425076	1.01429	1.60351	5.52683e-09
Activity=shower,Concern=habit	Activity=jar,Concern=help	0.149795	0.739014	1.32823	0.000630074
Activity=shower,Concern=habit	Activity=knife,Concern=help	0.621705	1.21092	1.80014	5.74089e-14
Activity=shower,Concern=habit	Activity=fork,Concern=help	0.524728	1.11478	1.70484	2.48356e-11
Activity=shower,Concern=habit	Activity=tray,Concern=help	0.332124	0.920515	1.50891	4.67043e-07
Activity=shower,Concern=habit	Activity=write,Concern=help	0.00495407	0.595009	1.18506	0.0443546
Activity=shower,Concern=habit	Activity=groceries,Concern=help	0.516482	1.10487	1.69326	3.68048e-11
Activity=shower,Concern=habit	Activity=cards,Concern=help	0.516482	1.10487	1.69326	3.68048e-11
Activity=teeth,Concern=habit	Activity=spatula,Concern=habit	-0.990074	-0.403315	0.183444	0.82208
Activity=teeth,Concern=habit	Activity=jar,Concern=habit	-1.22341	-0.636648	-0.0498895	0.0136743
Activity=teeth,Concern=habit	Activity=knife,Concern=habit	-0.628963	-0.0422038	0.544555	0.999994
Activity=teeth,Concern=habit	Activity=fork,Concern=habit	-0.707492	-0.121547	0.464399	0.999994
Activity=teeth,Concern=habit	Activity=tray,Concern=habit	-0.823515	-0.237569	0.348376	0.999989
Activity=teeth,Concern=habit	Activity=write,Concern=habit	-1.24007	-0.653315	-0.0665561	0.00852528
Activity=teeth,Concern=habit	Activity=groceries,Concern=habit	-0.746167	-0.160221	0.425725	0.999994
Activity=teeth,Concern=habit	Activity=cards,Concern=habit	-0.585946	-7.10543e-15	0.585946	0.999994
Activity=teeth,Concern=habit	Activity=shirt,Concern=help	-0.745085	-0.157505	0.430075	0.999994
Activity=teeth,Concern=habit	Activity=pants,Concern=help	-0.666873	-0.0792926	0.508287	0.999994
Activity=teeth,Concern=habit	Activity=shower,Concern=help	-0.408917	0.182892	0.774701	0.999994
Activity=teeth,Concern=habit	Activity=teeth,Concern=help	-0.00477094	0.585321	1.17541	0.0559994
Activity=teeth,Concern=habit	Activity=spatula,Concern=help	-0.205207	0.383202	0.971611	0.902073
Activity=teeth,Concern=habit	Activity=jar,Concern=help	-0.480488	0.107921	0.69633	0.999994
Activity=teeth,Concern=habit	Activity=knife,Concern=help	-0.00857806	0.579831	1.16824	0.0612602
Activity=teeth,Concern=habit	Activity=fork,Concern=help	-0.105556	0.483691	1.07294	0.384172
Activity=teeth,Concern=habit	Activity=tray,Concern=help	-0.298157	0.289423	0.877002	0.999256
Activity=teeth,Concern=habit	Activity=write,Concern=help	-0.62533	-0.0360833	0.553163	0.999994
Activity=teeth,Concern=habit	Activity=groceries,Concern=help	-0.1138	0.47378	1.06136	0.431667
Activity=teeth,Concern=habit	Activity=cards,Concern=help	-0.1138	0.47378	1.06136	0.431667
Activity=spatula,Concern=habit	Activity=jar,Concern=habit	-0.820904	-0.233333	0.354238	0.999992
Activity=spatula,Concern=habit	Activity=knife,Concern=habit	-0.22646	0.361111	0.948682	0.954466
Activity=spatula,Concern=habit	Activity=fork,Concern=habit	-0.304991	0.281768	0.868527	0.999585
Activity=spatula,Concern=habit	Activity=tray,Concern=habit	-0.421013	0.165746	0.752505	0.999994
Activity=spatula,Concern=habit	Activity=write,Concern=habit	-0.837571	-0.25	0.337571	0.999976
Activity=spatula,Concern=habit	Activity=groceries,Concern=habit	-0.343665	0.243094	0.829853	0.999985
Activity=spatula,Concern=habit	Activity=cards,Concern=habit	-0.183444	0.403315	0.990074	0.82208
Activity=spatula,Concern=habit	Activity=shirt,Concern=help	-0.342581	0.24581	0.834201	0.999983
Activity=spatula,Concern=habit	Activity=pants,Concern=help	-0.264369	0.324022	0.912413	0.992542
Activity=spatula,Concern=habit	Activity=shower,Concern=help	-0.00640761	0.586207	1.17882	0.05816
Activity=spatula,Concern=habit	Activity=teeth,Concern=help	0.397736	0.988636	1.57954	2.30162e-08
Activity=spatula,Concern=habit	Activity=spatula,Concern=help	0.197298	0.786517	1.37574	0.000117382
Activity=spatula,Concern=habit	Activity=jar,Concern=help	-0.0779831	0.511236	1.10046	0.250196
Activity=spatula,Concern=habit	Activity=knife,Concern=help	0.393927	0.983146	1.57237	2.62468e-08
Activity=spatula,Concern=habit	Activity=fork,Concern=help	0.29695	0.887006	1.47706	2.26997e-06
Activity=spatula,Concern=habit	Activity=tray,Concern=help	0.104346	0.692737	1.28113	0.00275499
Activity=spatula,Concern=habit	Activity=write,Concern=help	-0.222824	0.367232	0.957287	0.945626
Activity=spatula,Concern=habit	Activity=groceries,Concern=help	0.288704	0.877095	1.46549	3.11165e-06
Activity=spatula,Concern=habit	Activity=cards,Concern=help	0.288704	0.877095	1.46549	3.11165e-06
Activity=jar,Concern=habit	Activity=knife,Concern=habit	0.00687355	0.594444	1.18202	0.0422929
Activity=jar,Concern=habit	Activity=fork,Concern=habit	-0.0716575	0.515101	1.10186	0.225428
Activity=jar,Concern=habit	Activity=tray,Concern=habit	-0.18768	0.399079	0.985838	0.840323
Activity=jar,Concern=habit	Activity=write,Concern=habit	-0.604238	-0.0166667	0.570904	0.999994
Activity=jar,Concern=habit	Activity=groceries,Concern=habit	-0.110332	0.476427	1.06319	0.41298
Activity=jar,Concern=habit	Activity=cards,Concern=habit	0.0498895	0.636648	1.22341	0.0136743
Activity=jar,Concern=habit	Activity=shirt,Concern=help	-0.109248	0.479143	1.06753	0.405243
Activity=jar,Concern=habit	Activity=pants,Concern=help	-0.0310353	0.557356	1.14575	0.101339
Activity=jar,Concern=habit	Activity=shower,Concern=help	0.226926	0.81954	1.41215	4.04041e-05
Activity=jar,Concern=habit	Activity=teeth,Concern=help	0.63107	1.22197	1.81287	3.47644e-14
Activity=jar,Concern=habit	Activity=spatula,Concern=help	0.430631	1.01985	1.60907	4.15665e-09
Activity=jar,Concern=habit	Activity=jar,Concern=help	0.15535	0.744569	1.33379	0.000521305
Activity=jar,Concern=habit	Activity=knife,Concern=help	0.62726	1.21648	1.8057	3.97138e-14
Activity=jar,Concern=habit	Activity=fork,Concern=help	0.530284	1.12034	1.71039	1.79498e-11
Activity=jar,Concern=habit	Activity=tray,Concern=help	0.33768	0.926071	1.51446	3.63324e-07
Activity=jar,Concern=habit	Activity=write,Concern=help	0.0105096	0.600565	1.19062	0.0386962
Activity=jar,Concern=habit	Activity=groceries,Concern=help	0.522037	1.11043	1.69882	2.66535e-11
Activity=jar,Concern=habit	Activity=cards,Concern=help	0.522037	1.11043	1.69882	2.66535e-11
Activity=knife,Concern=habit	Activity=fork,Concern=habit	-0.666102	-0.0793432	0.507416	0.999994
Activity=knife,Concern=habit	Activity=tray,Concern=habit	-0.782124	-0.195365	0.391394	0.999994
Activity=knife,Concern=habit	Activity=write,Concern=habit	-1.19868	-0.611111	-0.0235402	0.0277696
Activity=knife,Concern=habit	Activity=groceries,Concern=habit	-0.704776	-0.118017	0.468742	0.999994
Activity=knife,Concern=habit	Activity=cards,Concern=habit	-0.544555	0.0422038	0.628963	0.999994
Activity=knife,Concern=habit	Activity=shirt,Concern=help	-0.703692	-0.115301	0.47309	0.999994
Activity=knife,Concern=habit	Activity=pants,Concern=help	-0.62548	-0.0370888	0.551302	0.999994
Activity=knife,Concern=habit	Activity=shower,Concern=help	-0.367519	0.225096	0.81771	0.999993
Activity=knife,Concern=habit	Activity=teeth,Concern=help	0.0366253	0.627525	1.21843	0.0197823
Activity=knife,Concern=habit	Activity=spatula,Concern=help	-0.163813	0.425406	1.01462	0.721031
Activity=knife,Concern=habit	Activity=jar,Concern=help	-0.439094	0.150125	0.739344	0.999994
Activity=knife,Concern=habit	Activity=knife,Concern=help	0.0328159	0.622035	1.21125	0.0218307
Activity=knife,Concern=habit	Activity=fork,Concern=help	-0.0641608	0.525895	1.11595	0.195597
Activity=knife,Concern=habit	Activity=tray,Concern=help	-0.256765	0.331626	0.920017	0.988635
Activity=knife,Concern=habit	Activity=write,Concern=help	-0.583935	0.00612053	0.596176	0.999994
Activity=knife,Concern=habit	Activity=groceries,Concern=help	-0.0724071	0.515984	1.10437	0.227622
Activity=knife,Concern=habit	Activity=cards,Concern=help	-0.0724071	0.515984	1.10437	0.227622
Activity=fork,Concern=habit	Activity=tray,Concern=habit	-0.701968	-0.116022	0.469923	0.999994
Activity=fork,Concern=habit	Activity=write,Concern=habit	-1.11853	-0.531768	0.0549908	0.165607
Activity=fork,Concern=habit	Activity=groceries,Concern=habit	-0.62462	-0.038674	0.547271	0.999994
Activity=fork,Concern=habit	Activity=cards,Concern=habit	-0.464399	0.121547	0.707492	0.999994
Activity=fork,Concern=habit	Activity=shirt,Concern=help	-0.623538	-0.0359579	0.551622	0.999994
Activity=fork,Concern=habit	Activity=pants,Concern=help	-0.545326	0.0422544	0.629834	0.999994
Activity=fork,Concern=habit	Activity=shower,Concern=help	-0.28737	0.304439	0.896248	0.998076
Activity=fork,Concern=habit	Activity=teeth,Concern=help	0.116776	0.706868	1.29696	0.00188004
Activity=fork,Concern=habit	Activity=spatula,Concern=help	-0.0836603	0.504749	1.09316	0.275608
Activity=fork,Concern=habit	Activity=jar,Concern=help	-0.358941	0.229468	0.817877	0.999993
Activity=fork,Concern=habit	Activity=knife,Concern=help	0.112969	0.701378	1.28979	0.0021001
Activity=fork,Concern=habit	Activity=fork,Concern=help	0.015991	0.605238	1.19448	0.0337249
Activity=fork,Concern=habit	Activity=tray,Concern=help	-0.17661	0.410969	0.998549	0.789258
Activity=fork,Concern=habit	Activity=write,Concern=help	-0.503783	0.0854637	0.67471	0.999994
Activity=fork,Concern=habit	Activity=groceries,Concern=help	0.00774706	0.595327	1.18291	0.0413925
Activity=fork,Concern=habit	Activity=cards,Concern=help	0.00774706	0.595327	1.18291	0.0413925
Activity=tray,Concern=habit	Activity=write,Concern=habit	-1.0025	-0.415746	0.171013	0.762665
Activity=tray,Concern=habit	Activity=groceries,Concern=habit	-0.508597	0.0773481	0.663294	0.999994
Activity=tray,Concern=habit	Activity=cards,Concern=habit	-0.348376	0.237569	0.823515	0.999989
Activity=tray,Concern=habit	Activity=shirt,Concern=help	-0.507516	0.0800642	0.667644	0.999994
Activity=tray,Concern=habit	Activity=pants,Concern=help	-0.429303	0.158276	0.745856	0.999994
Activity=tray,Concern=habit	Activity=shower,Concern=help	-0.171348	0.420461	1.01227	0.756884
Activity=tray,Concern=habit	Activity=teeth,Concern=help	0.232798	0.822891	1.41298	3.10224e-05
Activity=tray,Concern=habit	Activity=spatula,Concern=help	0.0323618	0.620771	1.20918	0.0220684
Activity=tray,Concern=habit	Activity=jar,Concern=help	-0.242919	0.34549	0.933899	0.977285
Activity=tray,Concern=habit	Activity=knife,Concern=help	0.228991	0.8174	1.40581	3.50525e-05
Activity=tray,Concern=habit	Activity=fork,Concern=help	0.132013	0.72126	1.31051	0.00114141
Activity=tray,Concern=habit	Activity=tray,Concern=help	-0.0605884	0.526992	1.11457	0.183944
Activity=tray,Concern=habit	Activity=write,Concern=help	-0.387761	0.201486	0.790732	0.999994
Activity=tray,Concern=habit	Activity=groceries,Concern=help	0.123769	0.711349	1.29893	0.00147663
Activity=tray,Concern=habit	Activity=cards,Concern=help	0.123769	0.711349	1.29893	0.00147663
Activity=write,Concern=habit	Activity=groceries,Concern=habit	-0.0936648	0.493094	1.07985	0.32444
Activity=write,Concern=habit	Activity=cards,Concern=habit	0.0665561	0.653315	1.24007	0.00852528
Activity=write,Concern=habit	Activity=shirt,Concern=help	-0.0925809	0.49581	1.0842	0.317785
Activity=write,Concern=habit	Activity=pants,Concern=help	-0.0143686	0.574022	1.16241	0.0700326
Activity=write,Concern=habit	Activity=shower,Concern=help	0.243592	0.836207	1.42882	2.11764e-05
Activity=write,Concern=habit	Activity=teeth,Concern=help	0.647736	1.23864	1.82954	1.13458e-14
Activity=write,Concern=habit	Activity=spatula,Concern=help	0.447298	1.03652	1.62574	1.74538e-09
Activity=write,Concern=habit	Activity=jar,Concern=help	0.172017	0.761236	1.35046	0.00029197
Activity=write,Concern=habit	Activity=knife,Concern=help	0.643927	1.23315	1.82237	1.29531e-14
Activity=write,Concern=habit	Activity=fork,Concern=help	0.54695	1.13701	1.72706	6.6823e-12
Activity=write,Concern=habit	Activity=tray,Concern=help	0.354346	0.942737	1.53113	1.69037e-07
Activity=write,Concern=habit	Activity=write,Concern=help	0.0271763	0.617232	1.20729	0.0253404
Activity=write,Concern=habit	Activity=groceries,Concern=help	0.538704	1.12709	1.71549	9.9802e-12
Activity=write,Concern=habit	Activity=cards,Concern=help	0.538704	1.12709	1.71549	9.9802e-12
Activity=groceries,Concern=habit	Activity=cards,Concern=habit	-0.425725	0.160221	0.746167	0.999994
Activity=groceries,Concern=habit	Activity=shirt,Concern=help	-0.584864	0.00271613	0.590296	0.999994
Activity=groceries,Concern=habit	Activity=pants,Concern=help	-0.506652	0.0809284	0.668508	0.999994
Activity=groceries,Concern=habit	Activity=shower,Concern=help	-0.248696	0.343113	0.934922	0.981539
Activity=groceries,Concern=habit	Activity=teeth,Concern=help	0.15545	0.745542	1.33563	0.000523638
Activity=groceries,Concern=habit	Activity=spatula,Concern=help	-0.0449863	0.543423	1.13183	0.135521
Activity=groceries,Concern=habit	Activity=jar,Concern=help	-0.320267	0.268142	0.856551	0.999881
Activity=groceries,Concern=habit	Activity=knife,Concern=help	0.151643	0.740052	1.32846	0.000587509
Activity=groceries,Concern=habit	Activity=fork,Concern=help	0.0546651	0.643912	1.23316	0.0120437
Activity=groceries,Concern=habit	Activity=tray,Concern=help	-0.137936	0.449644	1.03722	0.573934
Activity=groceries,Concern=habit	Activity=write,Concern=help	-0.465109	0.124138	0.713384	0.999994
Activity=groceries,Concern=habit	Activity=groceries,Concern=help	0.0464211	0.634001	1.22158	0.0150782
Activity=groceries,Concern=habit	Activity=cards,Concern=help	0.0464211	0.634001	1.22158	0.0150782
Activity=cards,Concern=habit	Activity=shirt,Concern=help	-0.745085	-0.157505	0.430075	0.999994
Activity=cards,Concern=habit	Activity=pants,Concern=help	-0.666873	-0.0792926	0.508287	0.999994
Activity=cards,Concern=habit	Activity=shower,Concern=help	-0.408917	0.182892	0.774701	0.999994
Activity=cards,Concern=habit	Activity=teeth,Concern=help	-0.00477094	0.585321	1.17541	0.0559994
Activity=cards,Concern=habit	Activity=spatula,Concern=help	-0.205207	0.383202	0.971611	0.902073
Activity=cards,Concern=habit	Activity=jar,Concern=help	-0.480488	0.107921	0.69633	0.999994
Activity=cards,Concern=habit	Activity=knife,Concern=help	-0.00857806	0.579831	1.16824	0.0612602
Activity=cards,Concern=habit	Activity=fork,Concern=help	-0.105556	0.483691	1.07294	0.384172
Activity=cards,Concern=habit	Activity=tray,Concern=help	-0.298157	0.289423	0.877002	0.999256
Activity=cards,Concern=habit	Activity=write,Concern=help	-0.62533	-0.0360833	0.553163	0.999994
Activity=cards,Concern=habit	Activity=groceries,Concern=help	-0.1138	0.47378	1.06136	0.431667
Activity=cards,Concern=habit	Activity=cards,Concern=help	-0.1138	0.47378	1.06136	0.431667
Activity=shirt,Concern=help	Activity=pants,Concern=help	-0.510998	0.0782123	0.667422	0.999994
Activity=shirt,Concern=help	Activity=shower,Concern=help	-0.253031	0.340397	0.933824	0.984576
Activity=shirt,Concern=help	Activity=teeth,Concern=help	0.151111	0.742826	1.33454	0.000615715
Activity=shirt,Concern=help	Activity=spatula,Concern=help	-0.04933	0.540707	1.13074	0.147427
Activity=shirt,Concern=help	Activity=jar,Concern=help	-0.324611	0.265426	0.855463	0.999913
Activity=shirt,Concern=help	Activity=knife,Concern=help	0.147299	0.737336	1.32737	0.000690385
Activity=shirt,Concern=help	Activity=fork,Concern=help	0.0503236	0.641196	1.23207	0.0136425
Activity=shirt,Concern=help	Activity=tray,Concern=help	-0.142282	0.446927	1.03614	0.59754
Activity=shirt,Concern=help	Activity=write,Concern=help	-0.46945	0.121422	0.712294	0.999994
Activity=shirt,Concern=help	Activity=groceries,Concern=help	0.0420751	0.631285	1.22049	0.017035
Activity=shirt,Concern=help	Activity=cards,Concern=help	0.0420751	0.631285	1.22049	0.017035
Activity=pants,Concern=help	Activity=shower,Concern=help	-0.331243	0.262185	0.855612	0.999944
Activity=pants,Concern=help	Activity=teeth,Concern=help	0.0728986	0.664614	1.25633	0.00721566
Activity=pants,Concern=help	Activity=spatula,Concern=help	-0.127542	0.462495	1.05253	0.508666
Activity=pants,Concern=help	Activity=jar,Concern=help	-0.402823	0.187214	0.77725	0.999994
Activity=pants,Concern=help	Activity=knife,Concern=help	0.0690869	0.659124	1.24916	0.00801103
Activity=pants,Concern=help	Activity=fork,Concern=help	-0.0278887	0.562983	1.15386	0.0944418
Activity=pants,Concern=help	Activity=tray,Concern=help	-0.220495	0.368715	0.957925	0.941384
Activity=pants,Concern=help	Activity=write,Concern=help	-0.547663	0.0432093	0.634081	0.999994
Activity=pants,Concern=help	Activity=groceries,Concern=help	-0.0361372	0.553073	1.14228	0.112814
Activity=pants,Concern=help	Activity=cards,Concern=help	-0.0361372	0.553073	1.14228	0.112814
Activity=shower,Concern=help	Activity=teeth,Concern=help	-0.193486	0.402429	0.998345	0.851913
Activity=shower,Concern=help	Activity=spatula,Concern=help	-0.393939	0.20031	0.794559	0.999994
Activity=shower,Concern=help	Activity=jar,Concern=help	-0.66922	-0.0749709	0.519278	0.999994
Activity=shower,Concern=help	Activity=knife,Concern=help	-0.19731	0.396939	0.991188	0.868579
Activity=shower,Concern=help	Activity=fork,Concern=help	-0.294279	0.300799	0.895877	0.998679
Activity=shower,Concern=help	Activity=tray,Concern=help	-0.486897	0.106531	0.699958	0.999994
Activity=shower,Concern=help	Activity=write,Concern=help	-0.814053	-0.218975	0.376103	0.999994
Activity=shower,Concern=help	Activity=groceries,Concern=help	-0.30254	0.290888	0.884316	0.999333
Activity=shower,Concern=help	Activity=cards,Concern=help	-0.30254	0.290888	0.884316	0.999333
Activity=teeth,Concern=help	Activity=spatula,Concern=help	-0.794658	-0.20212	0.390419	0.999994
Activity=teeth,Concern=help	Activity=jar,Concern=help	-1.06994	-0.4774	0.115138	0.4338
Activity=teeth,Concern=help	Activity=knife,Concern=help	-0.598029	-0.0054903	0.587049	0.999994
Activity=teeth,Concern=help	Activity=fork,Concern=help	-0.695001	-0.101631	0.49174	0.999994
Activity=teeth,Concern=help	Activity=tray,Concern=help	-0.887614	-0.295899	0.295816	0.998956
Activity=teeth,Concern=help	Activity=write,Concern=help	-1.21478	-0.621405	-0.0280343	0.0248818
Activity=teeth,Concern=help	Activity=groceries,Concern=help	-0.703257	-0.111541	0.480174	0.999994
Activity=teeth,Concern=help	Activity=cards,Concern=help	-0.703257	-0.111541	0.480174	0.999994
Activity=spatula,Concern=help	Activity=jar,Concern=help	-0.866144	-0.275281	0.315582	0.999797
Activity=spatula,Concern=help	Activity=knife,Concern=help	-0.394233	0.196629	0.787492	0.999994
Activity=spatula,Concern=help	Activity=fork,Concern=help	-0.491208	0.100489	0.692185	0.999994
Activity=spatula,Concern=help	Activity=tray,Concern=help	-0.683816	-0.0937794	0.496257	0.999994
Activity=spatula,Concern=help	Activity=write,Concern=help	-1.01098	-0.419285	0.172411	0.762459
Activity=spatula,Concern=help	Activity=groceries,Concern=help	-0.499459	0.0905781	0.680615	0.999994
Activity=spatula,Concern=help	Activity=cards,Concern=help	-0.499459	0.0905781	0.680615	0.999994
Activity=jar,Concern=help	Activity=knife,Concern=help	-0.118953	0.47191	1.06277	0.457453
Activity=jar,Concern=help	Activity=fork,Concern=help	-0.215927	0.37577	0.967466	0.928635
Activity=jar,Concern=help	Activity=tray,Concern=help	-0.408535	0.181501	0.771538	0.999994
Activity=jar,Concern=help	Activity=write,Concern=help	-0.735701	-0.144004	0.447692	0.999994
Activity=jar,Concern=help	Activity=groceries,Concern=help	-0.224178	0.365859	0.955896	0.948365
Activity=jar,Concern=help	Activity=cards,Concern=help	-0.224178	0.365859	0.955896	0.948365
Activity=knife,Concern=help	Activity=fork,Concern=help	-0.687837	-0.0961404	0.495556	0.999994
Activity=knife,Concern=help	Activity=tray,Concern=help	-0.880445	-0.290409	0.299628	0.999268
Activity=knife,Concern=help	Activity=write,Concern=help	-1.20761	-0.615914	-0.0242178	0.0274063
Activity=knife,Concern=help	Activity=groceries,Concern=help	-0.696088	-0.106051	0.483986	0.999994
Activity=knife,Concern=help	Activity=cards,Concern=help	-0.696088	-0.106051	0.483986	0.999994
Activity=fork,Concern=help	Activity=tray,Concern=help	-0.78514	-0.194268	0.396604	0.999994
Activity=fork,Concern=help	Activity=write,Concern=help	-1.1123	-0.519774	0.0727554	0.226983
Activity=fork,Concern=help	Activity=groceries,Concern=help	-0.600783	-0.00991068	0.580961	0.999994
Activity=fork,Concern=help	Activity=cards,Concern=help	-0.600783	-0.00991068	0.580961	0.999994
Activity=tray,Concern=help	Activity=write,Concern=help	-0.916378	-0.325506	0.265366	0.992492
Activity=tray,Concern=help	Activity=groceries,Concern=help	-0.404852	0.184358	0.773567	0.999994
Activity=tray,Concern=help	Activity=cards,Concern=help	-0.404852	0.184358	0.773567	0.999994
Activity=write,Concern=help	Activity=groceries,Concern=help	-0.0810086	0.509863	1.10074	0.262282
Activity=write,Concern=help	Activity=cards,Concern=help	-0.0810086	0.509863	1.10074	0.262282
Activity=groceries,Concern=help	Activity=cards,Concern=help	-0.58921	4.88498e-15	0.58921	0.999994
