## Supplementary Table 7 for "Development of an Inventory to Identify Psychosocial Factors Influencing Hand Usage: the CHUC"

### Sheet: Sheet1
Condition1	Condition2	MeanDiff	CI-min	CI-max	p-value
Activity=shirt,Concern=frust	Activity=pants,Concern=frust	0.0025016	0.546961	1.09142	0.0468356
Activity=shirt,Concern=frust	Activity=shower,Concern=frust	0.693109	1.23757	1.78203	5.64109e-18
Activity=shirt,Concern=frust	Activity=teeth,Concern=frust	0.278745	0.823204	1.36766	1.82159e-06
Activity=shirt,Concern=frust	Activity=spatula,Concern=frust	-0.0693216	0.475138	1.0196	0.237804
Activity=shirt,Concern=frust	Activity=jar,Concern=frust	-0.157719	0.38674	0.9312	0.757331
Activity=shirt,Concern=frust	Activity=knife,Concern=frust	0.289794	0.834254	1.37871	1.08389e-06
Activity=shirt,Concern=frust	Activity=fork,Concern=frust	0.26217	0.80663	1.35109	3.90434e-06
Activity=shirt,Concern=frust	Activity=tray,Concern=frust	0.405817	0.950276	1.49474	2.67023e-09
Activity=shirt,Concern=frust	Activity=write,Concern=frust	-1.17429	-0.629834	-0.0853745	0.0039995
Activity=shirt,Concern=frust	Activity=groceries,Concern=frust	0.770457	1.31492	1.85938	0
Activity=shirt,Concern=frust	Activity=cards,Concern=frust	0.339518	0.883978	1.42844	9.38148e-08
Activity=shirt,Concern=frust	Activity=shirt,Concern=selfconsc	0.289794	0.834254	1.37871	1.08389e-06
Activity=shirt,Concern=frust	Activity=pants,Concern=selfconsc	0.499739	1.0442	1.58866	9.2037e-12
Activity=shirt,Concern=frust	Activity=shower,Concern=selfconsc	1.0909	1.63536	2.17982	0
Activity=shirt,Concern=frust	Activity=teeth,Concern=selfconsc	0.869905	1.41436	1.95882	0
Activity=shirt,Concern=frust	Activity=spatula,Concern=selfconsc	0.593662	1.13812	1.68258	1.43272e-14
Activity=shirt,Concern=frust	Activity=jar,Concern=selfconsc	0.737308	1.28177	1.82623	6.07907e-20
Activity=shirt,Concern=frust	Activity=knife,Concern=selfconsc	0.748358	1.29282	1.83728	0
Activity=shirt,Concern=frust	Activity=fork,Concern=selfconsc	0.217971	0.762431	1.30689	2.71308e-05
Activity=shirt,Concern=frust	Activity=tray,Concern=selfconsc	0.494214	1.03867	1.58313	1.31254e-11
Activity=shirt,Concern=frust	Activity=write,Concern=selfconsc	-0.472637	0.0718232	0.616283	0.999994
Activity=shirt,Concern=frust	Activity=groceries,Concern=selfconsc	0.880955	1.42541	1.96987	0
Activity=shirt,Concern=frust	Activity=cards,Concern=selfconsc	0.488689	1.03315	1.57761	1.86678e-11
Activity=shirt,Concern=frust	Activity=shirt,Concern=depressed	0.925154	1.46961	2.01407	0
Activity=shirt,Concern=frust	Activity=pants,Concern=depressed	0.925154	1.46961	2.01407	0
Activity=shirt,Concern=frust	Activity=shower,Concern=depressed	1.26769	1.81215	2.35661	0
Activity=shirt,Concern=frust	Activity=teeth,Concern=depressed	1.14615	1.69061	2.23507	0
Activity=shirt,Concern=frust	Activity=spatula,Concern=depressed	1.08537	1.62983	2.17429	0
Activity=shirt,Concern=frust	Activity=jar,Concern=depressed	1.07432	1.61878	2.16324	0
Activity=shirt,Concern=frust	Activity=knife,Concern=depressed	1.20692	1.75138	2.29584	0
Activity=shirt,Concern=frust	Activity=fork,Concern=depressed	1.1793	1.72376	2.26822	0
Activity=shirt,Concern=frust	Activity=tray,Concern=depressed	1.19587	1.74033	2.28479	0
Activity=shirt,Concern=frust	Activity=write,Concern=depressed	0.394767	0.939227	1.48369	4.95251e-09
Activity=shirt,Concern=frust	Activity=groceries,Concern=depressed	1.31189	1.85635	2.40081	0
Activity=shirt,Concern=frust	Activity=cards,Concern=depressed	1.23455	1.77901	2.32347	0
Activity=shirt,Concern=frust	Activity=shirt,Concern=challenged	-0.0195978	0.524862	1.06932	0.0816796
Activity=shirt,Concern=frust	Activity=pants,Concern=challenged	0.317419	0.861878	1.40634	2.8474e-07
Activity=shirt,Concern=frust	Activity=shower,Concern=challenged	0.814656	1.35912	1.90358	0
Activity=shirt,Concern=frust	Activity=teeth,Concern=challenged	0.505264	1.04972	1.59418	6.43588e-12
Activity=shirt,Concern=frust	Activity=spatula,Concern=challenged	0.295319	0.839779	1.38424	8.33327e-07
Activity=shirt,Concern=frust	Activity=jar,Concern=challenged	0.311894	0.856354	1.40081	3.73686e-07
Activity=shirt,Concern=frust	Activity=knife,Concern=challenged	0.527363	1.07182	1.61628	1.49651e-12
Activity=shirt,Concern=frust	Activity=fork,Concern=challenged	0.461065	1.00552	1.54998	1.04305e-10
Activity=shirt,Concern=frust	Activity=tray,Concern=challenged	0.538413	1.08287	1.62733	7.09653e-13
Activity=shirt,Concern=frust	Activity=write,Concern=challenged	-0.787554	-0.243094	0.301366	0.999927
Activity=shirt,Concern=frust	Activity=groceries,Concern=challenged	0.836756	1.38122	1.92568	0
Activity=shirt,Concern=frust	Activity=cards,Concern=challenged	0.566038	1.1105	1.65496	1.04616e-13
Activity=pants,Concern=frust	Activity=shower,Concern=frust	0.146148	0.690608	1.23507	0.000473283
Activity=pants,Concern=frust	Activity=teeth,Concern=frust	-0.268217	0.276243	0.820703	0.998567
Activity=pants,Concern=frust	Activity=spatula,Concern=frust	-0.616283	-0.0718232	0.472637	0.999994
Activity=pants,Concern=frust	Activity=jar,Concern=frust	-0.704681	-0.160221	0.384239	0.999994
Activity=pants,Concern=frust	Activity=knife,Concern=frust	-0.257167	0.287293	0.831753	0.996745
Activity=pants,Concern=frust	Activity=fork,Concern=frust	-0.284791	0.259669	0.804128	0.999646
Activity=pants,Concern=frust	Activity=tray,Concern=frust	-0.141145	0.403315	0.947775	0.658948
Activity=pants,Concern=frust	Activity=write,Concern=frust	-1.72126	-1.1768	-0.632336	7.79195e-16
Activity=pants,Concern=frust	Activity=groceries,Concern=frust	0.223496	0.767956	1.31242	2.14517e-05
Activity=pants,Concern=frust	Activity=cards,Concern=frust	-0.207443	0.337017	0.881476	0.9496
Activity=pants,Concern=frust	Activity=shirt,Concern=selfconsc	-0.257167	0.287293	0.831753	0.996745
Activity=pants,Concern=frust	Activity=pants,Concern=selfconsc	-0.0472222	0.497238	1.0417	0.152878
Activity=pants,Concern=frust	Activity=shower,Concern=selfconsc	0.543938	1.0884	1.63286	4.86696e-13
Activity=pants,Concern=frust	Activity=teeth,Concern=selfconsc	0.322944	0.867403	1.41186	2.16472e-07
Activity=pants,Concern=frust	Activity=spatula,Concern=selfconsc	0.0467005	0.59116	1.13562	0.0135084
Activity=pants,Concern=frust	Activity=jar,Concern=selfconsc	0.190347	0.734807	1.27927	8.50372e-05
Activity=pants,Concern=frust	Activity=knife,Concern=selfconsc	0.201397	0.745856	1.29032	5.41908e-05
Activity=pants,Concern=frust	Activity=fork,Concern=selfconsc	-0.32899	0.21547	0.759929	0.999992
Activity=pants,Concern=frust	Activity=tray,Concern=selfconsc	-0.052747	0.491713	1.03617	0.171617
Activity=pants,Concern=frust	Activity=write,Concern=selfconsc	-1.0196	-0.475138	0.0693216	0.237804
Activity=pants,Concern=frust	Activity=groceries,Concern=selfconsc	0.333993	0.878453	1.42291	1.24257e-07
Activity=pants,Concern=frust	Activity=cards,Concern=selfconsc	-0.0582719	0.486188	1.03065	0.191998
Activity=pants,Concern=frust	Activity=shirt,Concern=depressed	0.378192	0.922652	1.46711	1.2278e-08
Activity=pants,Concern=frust	Activity=pants,Concern=depressed	0.378192	0.922652	1.46711	1.2278e-08
Activity=pants,Concern=frust	Activity=shower,Concern=depressed	0.720734	1.26519	1.80965	4.7351e-19
Activity=pants,Concern=frust	Activity=teeth,Concern=depressed	0.599187	1.14365	1.68811	9.54228e-15
Activity=pants,Concern=frust	Activity=spatula,Concern=depressed	0.538413	1.08287	1.62733	7.09653e-13
Activity=pants,Concern=frust	Activity=jar,Concern=depressed	0.527363	1.07182	1.61628	1.49651e-12
Activity=pants,Concern=frust	Activity=knife,Concern=depressed	0.65996	1.20442	1.74888	8.81664e-17
Activity=pants,Concern=frust	Activity=fork,Concern=depressed	0.632336	1.1768	1.72126	7.79195e-16
Activity=pants,Concern=frust	Activity=tray,Concern=depressed	0.64891	1.19337	1.73783	2.1313e-16
Activity=pants,Concern=frust	Activity=write,Concern=depressed	-0.152195	0.392265	0.936725	0.725859
Activity=pants,Concern=frust	Activity=groceries,Concern=depressed	0.764933	1.30939	1.85385	0
Activity=pants,Concern=frust	Activity=cards,Concern=depressed	0.687584	1.23204	1.7765	9.86407e-18
Activity=pants,Concern=frust	Activity=shirt,Concern=challenged	-0.566559	-0.0220994	0.52236	0.999994
Activity=pants,Concern=frust	Activity=pants,Concern=challenged	-0.229543	0.314917	0.859377	0.982251
Activity=pants,Concern=frust	Activity=shower,Concern=challenged	0.267695	0.812155	1.35661	3.03475e-06
Activity=pants,Concern=frust	Activity=teeth,Concern=challenged	-0.0416973	0.502762	1.04722	0.135732
Activity=pants,Concern=frust	Activity=spatula,Concern=challenged	-0.251642	0.292818	0.837277	0.995249
Activity=pants,Concern=frust	Activity=jar,Concern=challenged	-0.235067	0.309392	0.853852	0.986876
Activity=pants,Concern=frust	Activity=knife,Concern=challenged	-0.0195978	0.524862	1.06932	0.0816796
Activity=pants,Concern=frust	Activity=fork,Concern=challenged	-0.0858962	0.458564	1.00302	0.318997
Activity=pants,Concern=frust	Activity=tray,Concern=challenged	-0.00854812	0.535912	1.08037	0.0622105
Activity=pants,Concern=frust	Activity=write,Concern=challenged	-1.33451	-0.790055	-0.245596	8.20765e-06
Activity=pants,Concern=frust	Activity=groceries,Concern=challenged	0.289794	0.834254	1.37871	1.08389e-06
Activity=pants,Concern=frust	Activity=cards,Concern=challenged	0.0190762	0.563536	1.108	0.0299645
Activity=shower,Concern=frust	Activity=teeth,Concern=frust	-0.958824	-0.414365	0.130095	0.588649
Activity=shower,Concern=frust	Activity=spatula,Concern=frust	-1.30689	-0.762431	-0.217971	2.71308e-05
Activity=shower,Concern=frust	Activity=jar,Concern=frust	-1.39529	-0.850829	-0.306369	4.89308e-07
Activity=shower,Concern=frust	Activity=knife,Concern=frust	-0.947775	-0.403315	0.141145	0.658948
Activity=shower,Concern=frust	Activity=fork,Concern=frust	-0.975399	-0.430939	0.11352	0.482076
Activity=shower,Concern=frust	Activity=tray,Concern=frust	-0.831753	-0.287293	0.257167	0.996745
Activity=shower,Concern=frust	Activity=write,Concern=frust	-2.41186	-1.8674	-1.32294	0
Activity=shower,Concern=frust	Activity=groceries,Concern=frust	-0.467112	0.0773481	0.621808	0.999994
Activity=shower,Concern=frust	Activity=cards,Concern=frust	-0.898051	-0.353591	0.190869	0.905338
Activity=shower,Concern=frust	Activity=shirt,Concern=selfconsc	-0.947775	-0.403315	0.141145	0.658948
Activity=shower,Concern=frust	Activity=pants,Concern=selfconsc	-0.73783	-0.19337	0.35109	0.999994
Activity=shower,Concern=frust	Activity=shower,Concern=selfconsc	-0.14667	0.39779	0.94225	0.692974
Activity=shower,Concern=frust	Activity=teeth,Concern=selfconsc	-0.367664	0.176796	0.721255	0.999994
Activity=shower,Concern=frust	Activity=spatula,Concern=selfconsc	-0.643907	-0.0994475	0.445012	0.999994
Activity=shower,Concern=frust	Activity=jar,Concern=selfconsc	-0.500261	0.0441989	0.588659	0.999994
Activity=shower,Concern=frust	Activity=knife,Concern=selfconsc	-0.489211	0.0552486	0.599708	0.999994
Activity=shower,Concern=frust	Activity=fork,Concern=selfconsc	-1.0196	-0.475138	0.0693216	0.237804
Activity=shower,Concern=frust	Activity=tray,Concern=selfconsc	-0.743355	-0.198895	0.345565	0.999994
Activity=shower,Concern=frust	Activity=write,Concern=selfconsc	-1.71021	-1.16575	-0.621286	1.82588e-15
Activity=shower,Concern=frust	Activity=groceries,Concern=selfconsc	-0.356614	0.187845	0.732305	0.999994
Activity=shower,Concern=frust	Activity=cards,Concern=selfconsc	-0.74888	-0.20442	0.34004	0.999994
Activity=shower,Concern=frust	Activity=shirt,Concern=depressed	-0.312416	0.232044	0.776504	0.999975
Activity=shower,Concern=frust	Activity=pants,Concern=depressed	-0.312416	0.232044	0.776504	0.999975
Activity=shower,Concern=frust	Activity=shower,Concern=depressed	0.0301259	0.574586	1.11905	0.0219543
Activity=shower,Concern=frust	Activity=teeth,Concern=depressed	-0.091421	0.453039	0.997498	0.349178
Activity=shower,Concern=frust	Activity=spatula,Concern=depressed	-0.152195	0.392265	0.936725	0.725859
Activity=shower,Concern=frust	Activity=jar,Concern=depressed	-0.163244	0.381215	0.925675	0.787141
Activity=shower,Concern=frust	Activity=knife,Concern=depressed	-0.0306476	0.513812	1.05827	0.105956
Activity=shower,Concern=frust	Activity=fork,Concern=depressed	-0.0582719	0.486188	1.03065	0.191998
Activity=shower,Concern=frust	Activity=tray,Concern=depressed	-0.0416973	0.502762	1.04722	0.135732
Activity=shower,Concern=frust	Activity=write,Concern=depressed	-0.842802	-0.298343	0.246117	0.993205
Activity=shower,Concern=frust	Activity=groceries,Concern=depressed	0.0743248	0.618785	1.16324	0.00572881
Activity=shower,Concern=frust	Activity=cards,Concern=depressed	-0.00302326	0.541436	1.0859	0.0540552
Activity=shower,Concern=frust	Activity=shirt,Concern=challenged	-1.25717	-0.712707	-0.168247	0.000204094
Activity=shower,Concern=frust	Activity=pants,Concern=challenged	-0.92015	-0.375691	0.168769	0.815079
Activity=shower,Concern=frust	Activity=shower,Concern=challenged	-0.422913	0.121547	0.666007	0.999994
Activity=shower,Concern=frust	Activity=teeth,Concern=challenged	-0.732305	-0.187845	0.356614	0.999994
Activity=shower,Concern=frust	Activity=spatula,Concern=challenged	-0.94225	-0.39779	0.14667	0.692974
Activity=shower,Concern=frust	Activity=jar,Concern=challenged	-0.925675	-0.381215	0.163244	0.787141
Activity=shower,Concern=frust	Activity=knife,Concern=challenged	-0.710206	-0.165746	0.378714	0.999994
Activity=shower,Concern=frust	Activity=fork,Concern=challenged	-0.776504	-0.232044	0.312416	0.999975
Activity=shower,Concern=frust	Activity=tray,Concern=challenged	-0.699156	-0.154696	0.389764	0.999994
Activity=shower,Concern=frust	Activity=write,Concern=challenged	-2.02512	-1.48066	-0.936203	0
Activity=shower,Concern=frust	Activity=groceries,Concern=challenged	-0.400813	0.143646	0.688106	0.999994
Activity=shower,Concern=frust	Activity=cards,Concern=challenged	-0.671532	-0.127072	0.417388	0.999994
Activity=teeth,Concern=frust	Activity=spatula,Concern=frust	-0.892526	-0.348066	0.196393	0.922257
Activity=teeth,Concern=frust	Activity=jar,Concern=frust	-0.980924	-0.436464	0.107996	0.44739
Activity=teeth,Concern=frust	Activity=knife,Concern=frust	-0.53341	0.0110497	0.555509	0.999994
Activity=teeth,Concern=frust	Activity=fork,Concern=frust	-0.561034	-0.0165746	0.527885	0.999994
Activity=teeth,Concern=frust	Activity=tray,Concern=frust	-0.417388	0.127072	0.671532	0.999994
Activity=teeth,Concern=frust	Activity=write,Concern=frust	-1.9975	-1.45304	-0.908579	0
Activity=teeth,Concern=frust	Activity=groceries,Concern=frust	-0.052747	0.491713	1.03617	0.171617
Activity=teeth,Concern=frust	Activity=cards,Concern=frust	-0.483686	0.0607735	0.605233	0.999994
Activity=teeth,Concern=frust	Activity=shirt,Concern=selfconsc	-0.53341	0.0110497	0.555509	0.999994
Activity=teeth,Concern=frust	Activity=pants,Concern=selfconsc	-0.323465	0.220994	0.765454	0.999989
Activity=teeth,Concern=frust	Activity=shower,Concern=selfconsc	0.267695	0.812155	1.35661	3.03475e-06
Activity=teeth,Concern=frust	Activity=teeth,Concern=selfconsc	0.0467005	0.59116	1.13562	0.0135084
Activity=teeth,Concern=frust	Activity=spatula,Concern=selfconsc	-0.229543	0.314917	0.859377	0.982251
Activity=teeth,Concern=frust	Activity=jar,Concern=selfconsc	-0.0858962	0.458564	1.00302	0.318997
Activity=teeth,Concern=frust	Activity=knife,Concern=selfconsc	-0.0748465	0.469613	1.01407	0.263236
Activity=teeth,Concern=frust	Activity=fork,Concern=selfconsc	-0.605233	-0.0607735	0.483686	0.999994
Activity=teeth,Concern=frust	Activity=tray,Concern=selfconsc	-0.32899	0.21547	0.759929	0.999992
Activity=teeth,Concern=frust	Activity=write,Concern=selfconsc	-1.29584	-0.751381	-0.206921	4.31216e-05
Activity=teeth,Concern=frust	Activity=groceries,Concern=selfconsc	0.0577502	0.60221	1.14667	0.0096531
Activity=teeth,Concern=frust	Activity=cards,Concern=selfconsc	-0.334515	0.209945	0.754404	0.999993
Activity=teeth,Concern=frust	Activity=shirt,Concern=depressed	0.101949	0.646409	1.19087	0.00229414
Activity=teeth,Concern=frust	Activity=pants,Concern=depressed	0.101949	0.646409	1.19087	0.00229414
Activity=teeth,Concern=frust	Activity=shower,Concern=depressed	0.444491	0.98895	1.53341	2.83581e-10
Activity=teeth,Concern=frust	Activity=teeth,Concern=depressed	0.322944	0.867403	1.41186	2.16472e-07
Activity=teeth,Concern=frust	Activity=spatula,Concern=depressed	0.26217	0.80663	1.35109	3.90434e-06
Activity=teeth,Concern=frust	Activity=jar,Concern=depressed	0.25112	0.79558	1.34004	6.42086e-06
Activity=teeth,Concern=frust	Activity=knife,Concern=depressed	0.383717	0.928177	1.47264	9.09423e-09
Activity=teeth,Concern=frust	Activity=fork,Concern=depressed	0.356093	0.900552	1.44501	3.98115e-08
Activity=teeth,Concern=frust	Activity=tray,Concern=depressed	0.372667	0.917127	1.46159	1.65358e-08
Activity=teeth,Concern=frust	Activity=write,Concern=depressed	-0.428438	0.116022	0.660482	0.999994
Activity=teeth,Concern=frust	Activity=groceries,Concern=depressed	0.488689	1.03315	1.57761	1.86678e-11
Activity=teeth,Concern=frust	Activity=cards,Concern=depressed	0.411341	0.955801	1.50026	1.9533e-09
Activity=teeth,Concern=frust	Activity=shirt,Concern=challenged	-0.842802	-0.298343	0.246117	0.993205
Activity=teeth,Concern=frust	Activity=pants,Concern=challenged	-0.505786	0.038674	0.583134	0.999994
Activity=teeth,Concern=frust	Activity=shower,Concern=challenged	-0.00854812	0.535912	1.08037	0.0622105
Activity=teeth,Concern=frust	Activity=teeth,Concern=challenged	-0.31794	0.226519	0.770979	0.999984
Activity=teeth,Concern=frust	Activity=spatula,Concern=challenged	-0.527885	0.0165746	0.561034	0.999994
Activity=teeth,Concern=frust	Activity=jar,Concern=challenged	-0.511311	0.0331492	0.577609	0.999994
Activity=teeth,Concern=frust	Activity=knife,Concern=challenged	-0.295841	0.248619	0.793079	0.999875
Activity=teeth,Concern=frust	Activity=fork,Concern=challenged	-0.362139	0.18232	0.72678	0.999994
Activity=teeth,Concern=frust	Activity=tray,Concern=challenged	-0.284791	0.259669	0.804128	0.999646
Activity=teeth,Concern=frust	Activity=write,Concern=challenged	-1.61076	-1.0663	-0.521839	2.16419e-12
Activity=teeth,Concern=frust	Activity=groceries,Concern=challenged	0.0135513	0.558011	1.10247	0.034869
Activity=teeth,Concern=frust	Activity=cards,Concern=challenged	-0.257167	0.287293	0.831753	0.996745
Activity=spatula,Concern=frust	Activity=jar,Concern=frust	-0.632858	-0.0883978	0.456062	0.999994
Activity=spatula,Concern=frust	Activity=knife,Concern=frust	-0.185344	0.359116	0.903576	0.886155
Activity=spatula,Concern=frust	Activity=fork,Concern=frust	-0.212968	0.331492	0.875951	0.960266
Activity=spatula,Concern=frust	Activity=tray,Concern=frust	-0.0693216	0.475138	1.0196	0.237804
Activity=spatula,Concern=frust	Activity=write,Concern=frust	-1.64943	-1.10497	-0.560513	1.54228e-13
Activity=spatula,Concern=frust	Activity=groceries,Concern=frust	0.295319	0.839779	1.38424	8.33327e-07
Activity=spatula,Concern=frust	Activity=cards,Concern=frust	-0.13562	0.40884	0.9533	0.624073
Activity=spatula,Concern=frust	Activity=shirt,Concern=selfconsc	-0.185344	0.359116	0.903576	0.886155
Activity=spatula,Concern=frust	Activity=pants,Concern=selfconsc	0.0246011	0.569061	1.11352	0.0256819
Activity=spatula,Concern=frust	Activity=shower,Concern=selfconsc	0.615761	1.16022	1.70468	2.76387e-15
Activity=spatula,Concern=frust	Activity=teeth,Concern=selfconsc	0.394767	0.939227	1.48369	4.95251e-09
Activity=spatula,Concern=frust	Activity=spatula,Concern=selfconsc	0.118524	0.662983	1.20744	0.00129013
Activity=spatula,Concern=frust	Activity=jar,Concern=selfconsc	0.26217	0.80663	1.35109	3.90434e-06
Activity=spatula,Concern=frust	Activity=knife,Concern=selfconsc	0.27322	0.81768	1.36214	2.35374e-06
Activity=spatula,Concern=frust	Activity=fork,Concern=selfconsc	-0.257167	0.287293	0.831753	0.996745
Activity=spatula,Concern=frust	Activity=tray,Concern=selfconsc	0.0190762	0.563536	1.108	0.0299645
Activity=spatula,Concern=frust	Activity=write,Concern=selfconsc	-0.947775	-0.403315	0.141145	0.658948
Activity=spatula,Concern=frust	Activity=groceries,Concern=selfconsc	0.405817	0.950276	1.49474	2.67023e-09
Activity=spatula,Concern=frust	Activity=cards,Concern=selfconsc	0.0135513	0.558011	1.10247	0.034869
Activity=spatula,Concern=frust	Activity=shirt,Concern=depressed	0.450015	0.994475	1.53893	2.03721e-10
Activity=spatula,Concern=frust	Activity=pants,Concern=depressed	0.450015	0.994475	1.53893	2.03721e-10
Activity=spatula,Concern=frust	Activity=shower,Concern=depressed	0.792557	1.33702	1.88148	0
Activity=spatula,Concern=frust	Activity=teeth,Concern=depressed	0.67101	1.21547	1.75993	3.52386e-17
Activity=spatula,Concern=frust	Activity=spatula,Concern=depressed	0.610236	1.1547	1.69916	4.18712e-15
Activity=spatula,Concern=frust	Activity=jar,Concern=depressed	0.599187	1.14365	1.68811	9.54228e-15
Activity=spatula,Concern=frust	Activity=knife,Concern=depressed	0.731783	1.27624	1.8207	1.21581e-19
Activity=spatula,Concern=frust	Activity=fork,Concern=depressed	0.704159	1.24862	1.79308	2.34704e-18
Activity=spatula,Concern=frust	Activity=tray,Concern=depressed	0.720734	1.26519	1.80965	4.7351e-19
Activity=spatula,Concern=frust	Activity=write,Concern=depressed	-0.0803713	0.464088	1.00855	0.29032
Activity=spatula,Concern=frust	Activity=groceries,Concern=depressed	0.836756	1.38122	1.92568	0
Activity=spatula,Concern=frust	Activity=cards,Concern=depressed	0.759408	1.30387	1.84833	0
Activity=spatula,Concern=frust	Activity=shirt,Concern=challenged	-0.494736	0.0497238	0.594183	0.999994
Activity=spatula,Concern=frust	Activity=pants,Concern=challenged	-0.157719	0.38674	0.9312	0.757331
Activity=spatula,Concern=frust	Activity=shower,Concern=challenged	0.339518	0.883978	1.42844	9.38148e-08
Activity=spatula,Concern=frust	Activity=teeth,Concern=challenged	0.0301259	0.574586	1.11905	0.0219543
Activity=spatula,Concern=frust	Activity=spatula,Concern=challenged	-0.179819	0.364641	0.909101	0.864689
Activity=spatula,Concern=frust	Activity=jar,Concern=challenged	-0.163244	0.381215	0.925675	0.787141
Activity=spatula,Concern=frust	Activity=knife,Concern=challenged	0.0522254	0.596685	1.14114	0.0114329
Activity=spatula,Concern=frust	Activity=fork,Concern=challenged	-0.014073	0.530387	1.07485	0.0713889
Activity=spatula,Concern=frust	Activity=tray,Concern=challenged	0.0632751	0.607735	1.15219	0.00813104
Activity=spatula,Concern=frust	Activity=write,Concern=challenged	-1.26269	-0.718232	-0.173772	0.000164502
Activity=spatula,Concern=frust	Activity=groceries,Concern=challenged	0.361618	0.906077	1.45054	2.97755e-08
Activity=spatula,Concern=frust	Activity=cards,Concern=challenged	0.0908994	0.635359	1.17982	0.0033305
Activity=jar,Concern=frust	Activity=knife,Concern=frust	-0.0969459	0.447514	0.991974	0.380743
Activity=jar,Concern=frust	Activity=fork,Concern=frust	-0.12457	0.41989	0.964349	0.55298
Activity=jar,Concern=frust	Activity=tray,Concern=frust	0.0190762	0.563536	1.108	0.0299645
Activity=jar,Concern=frust	Activity=write,Concern=frust	-1.56103	-1.01657	-0.472115	5.28376e-11
Activity=jar,Concern=frust	Activity=groceries,Concern=frust	0.383717	0.928177	1.47264	9.09423e-09
Activity=jar,Concern=frust	Activity=cards,Concern=frust	-0.0472222	0.497238	1.0417	0.152878
Activity=jar,Concern=frust	Activity=shirt,Concern=selfconsc	-0.0969459	0.447514	0.991974	0.380743
Activity=jar,Concern=frust	Activity=pants,Concern=selfconsc	0.112999	0.657459	1.20192	0.00156643
Activity=jar,Concern=frust	Activity=shower,Concern=selfconsc	0.704159	1.24862	1.79308	2.34704e-18
Activity=jar,Concern=frust	Activity=teeth,Concern=selfconsc	0.483165	1.02762	1.57208	2.6479e-11
Activity=jar,Concern=frust	Activity=spatula,Concern=selfconsc	0.206921	0.751381	1.29584	4.31216e-05
Activity=jar,Concern=frust	Activity=jar,Concern=selfconsc	0.350568	0.895028	1.43949	5.31034e-08
Activity=jar,Concern=frust	Activity=knife,Concern=selfconsc	0.361618	0.906077	1.45054	2.97755e-08
Activity=jar,Concern=frust	Activity=fork,Concern=selfconsc	-0.168769	0.375691	0.92015	0.815079
Activity=jar,Concern=frust	Activity=tray,Concern=selfconsc	0.107474	0.651934	1.19639	0.00189776
Activity=jar,Concern=frust	Activity=write,Concern=selfconsc	-0.859377	-0.314917	0.229543	0.982251
Activity=jar,Concern=frust	Activity=groceries,Concern=selfconsc	0.494214	1.03867	1.58313	1.31254e-11
Activity=jar,Concern=frust	Activity=cards,Concern=selfconsc	0.101949	0.646409	1.19087	0.00229414
Activity=jar,Concern=frust	Activity=shirt,Concern=depressed	0.538413	1.08287	1.62733	7.09653e-13
Activity=jar,Concern=frust	Activity=pants,Concern=depressed	0.538413	1.08287	1.62733	7.09653e-13
Activity=jar,Concern=frust	Activity=shower,Concern=depressed	0.880955	1.42541	1.96987	0
Activity=jar,Concern=frust	Activity=teeth,Concern=depressed	0.759408	1.30387	1.84833	0
Activity=jar,Concern=frust	Activity=spatula,Concern=depressed	0.698634	1.24309	1.78755	3.41564e-18
Activity=jar,Concern=frust	Activity=jar,Concern=depressed	0.687584	1.23204	1.7765	9.86407e-18
Activity=jar,Concern=frust	Activity=knife,Concern=depressed	0.820181	1.36464	1.9091	0
Activity=jar,Concern=frust	Activity=fork,Concern=depressed	0.792557	1.33702	1.88148	0
Activity=jar,Concern=frust	Activity=tray,Concern=depressed	0.809131	1.35359	1.89805	0
Activity=jar,Concern=frust	Activity=write,Concern=depressed	0.00802647	0.552486	1.09695	0.0404671
Activity=jar,Concern=frust	Activity=groceries,Concern=depressed	0.925154	1.46961	2.01407	0
Activity=jar,Concern=frust	Activity=cards,Concern=depressed	0.847805	1.39227	1.93672	0
Activity=jar,Concern=frust	Activity=shirt,Concern=challenged	-0.406338	0.138122	0.682581	0.999994
Activity=jar,Concern=frust	Activity=pants,Concern=challenged	-0.0693216	0.475138	1.0196	0.237804
Activity=jar,Concern=frust	Activity=shower,Concern=challenged	0.427916	0.972376	1.51684	7.52967e-10
Activity=jar,Concern=frust	Activity=teeth,Concern=challenged	0.118524	0.662983	1.20744	0.00129013
Activity=jar,Concern=frust	Activity=spatula,Concern=challenged	-0.091421	0.453039	0.997498	0.349178
Activity=jar,Concern=frust	Activity=jar,Concern=challenged	-0.0748465	0.469613	1.01407	0.263236
Activity=jar,Concern=frust	Activity=knife,Concern=challenged	0.140623	0.685083	1.22954	0.0005809
Activity=jar,Concern=frust	Activity=fork,Concern=challenged	0.0743248	0.618785	1.16324	0.00572881
Activity=jar,Concern=frust	Activity=tray,Concern=challenged	0.151673	0.696133	1.24059	0.000384771
Activity=jar,Concern=frust	Activity=write,Concern=challenged	-1.17429	-0.629834	-0.0853745	0.0039995
Activity=jar,Concern=frust	Activity=groceries,Concern=challenged	0.450015	0.994475	1.53893	2.03721e-10
Activity=jar,Concern=frust	Activity=cards,Concern=challenged	0.179297	0.723757	1.26822	0.000132306
Activity=knife,Concern=frust	Activity=fork,Concern=frust	-0.572084	-0.0276243	0.516835	0.999994
Activity=knife,Concern=frust	Activity=tray,Concern=frust	-0.428438	0.116022	0.660482	0.999994
Activity=knife,Concern=frust	Activity=write,Concern=frust	-2.00855	-1.46409	-0.919629	0
Activity=knife,Concern=frust	Activity=groceries,Concern=frust	-0.0637967	0.480663	1.02512	0.214055
Activity=knife,Concern=frust	Activity=cards,Concern=frust	-0.494736	0.0497238	0.594183	0.999994
Activity=knife,Concern=frust	Activity=shirt,Concern=selfconsc	-0.54446	-3.15303e-14	0.54446	0.999994
Activity=knife,Concern=frust	Activity=pants,Concern=selfconsc	-0.334515	0.209945	0.754404	0.999993
Activity=knife,Concern=frust	Activity=shower,Concern=selfconsc	0.256645	0.801105	1.34556	5.0123e-06
Activity=knife,Concern=frust	Activity=teeth,Concern=selfconsc	0.0356508	0.58011	1.12457	0.0187197
Activity=knife,Concern=frust	Activity=spatula,Concern=selfconsc	-0.240592	0.303867	0.848327	0.990468
Activity=knife,Concern=frust	Activity=jar,Concern=selfconsc	-0.0969459	0.447514	0.991974	0.380743
Activity=knife,Concern=frust	Activity=knife,Concern=selfconsc	-0.0858962	0.458564	1.00302	0.318997
Activity=knife,Concern=frust	Activity=fork,Concern=selfconsc	-0.616283	-0.0718232	0.472637	0.999994
Activity=knife,Concern=frust	Activity=tray,Concern=selfconsc	-0.34004	0.20442	0.74888	0.999994
Activity=knife,Concern=frust	Activity=write,Concern=selfconsc	-1.30689	-0.762431	-0.217971	2.71308e-05
Activity=knife,Concern=frust	Activity=groceries,Concern=selfconsc	0.0467005	0.59116	1.13562	0.0135084
Activity=knife,Concern=frust	Activity=cards,Concern=selfconsc	-0.345565	0.198895	0.743355	0.999994
Activity=knife,Concern=frust	Activity=shirt,Concern=depressed	0.0908994	0.635359	1.17982	0.0033305
Activity=knife,Concern=frust	Activity=pants,Concern=depressed	0.0908994	0.635359	1.17982	0.0033305
Activity=knife,Concern=frust	Activity=shower,Concern=depressed	0.433441	0.977901	1.52236	5.45182e-10
Activity=knife,Concern=frust	Activity=teeth,Concern=depressed	0.311894	0.856354	1.40081	3.73686e-07
Activity=knife,Concern=frust	Activity=spatula,Concern=depressed	0.25112	0.79558	1.34004	6.42086e-06
Activity=knife,Concern=frust	Activity=jar,Concern=depressed	0.240071	0.78453	1.32899	1.04693e-05
Activity=knife,Concern=frust	Activity=knife,Concern=depressed	0.372667	0.917127	1.46159	1.65358e-08
Activity=knife,Concern=frust	Activity=fork,Concern=depressed	0.345043	0.889503	1.43396	7.06655e-08
Activity=knife,Concern=frust	Activity=tray,Concern=depressed	0.361618	0.906077	1.45054	2.97755e-08
Activity=knife,Concern=frust	Activity=write,Concern=depressed	-0.439487	0.104972	0.649432	0.999994
Activity=knife,Concern=frust	Activity=groceries,Concern=depressed	0.47764	1.0221	1.56656	3.74547e-11
Activity=knife,Concern=frust	Activity=cards,Concern=depressed	0.400292	0.944751	1.48921	3.6411e-09
Activity=knife,Concern=frust	Activity=shirt,Concern=challenged	-0.853852	-0.309392	0.235067	0.986876
Activity=knife,Concern=frust	Activity=pants,Concern=challenged	-0.516835	0.0276243	0.572084	0.999994
Activity=knife,Concern=frust	Activity=shower,Concern=challenged	-0.0195978	0.524862	1.06932	0.0816796
Activity=knife,Concern=frust	Activity=teeth,Concern=challenged	-0.32899	0.21547	0.759929	0.999992
Activity=knife,Concern=frust	Activity=spatula,Concern=challenged	-0.538935	0.00552486	0.549985	0.999994
Activity=knife,Concern=frust	Activity=jar,Concern=challenged	-0.52236	0.0220994	0.566559	0.999994
Activity=knife,Concern=frust	Activity=knife,Concern=challenged	-0.306891	0.237569	0.782029	0.999958
Activity=knife,Concern=frust	Activity=fork,Concern=challenged	-0.373189	0.171271	0.71573	0.999994
Activity=knife,Concern=frust	Activity=tray,Concern=challenged	-0.295841	0.248619	0.793079	0.999875
Activity=knife,Concern=frust	Activity=write,Concern=challenged	-1.62181	-1.07735	-0.532888	1.03197e-12
Activity=knife,Concern=frust	Activity=groceries,Concern=challenged	0.0025016	0.546961	1.09142	0.0468356
Activity=knife,Concern=frust	Activity=cards,Concern=challenged	-0.268217	0.276243	0.820703	0.998567
Activity=fork,Concern=frust	Activity=tray,Concern=frust	-0.400813	0.143646	0.688106	0.999994
Activity=fork,Concern=frust	Activity=write,Concern=frust	-1.98092	-1.43646	-0.892004	0
Activity=fork,Concern=frust	Activity=groceries,Concern=frust	-0.0361724	0.508287	1.05275	0.120115
Activity=fork,Concern=frust	Activity=cards,Concern=frust	-0.467112	0.0773481	0.621808	0.999994
Activity=fork,Concern=frust	Activity=shirt,Concern=selfconsc	-0.516835	0.0276243	0.572084	0.999994
Activity=fork,Concern=frust	Activity=pants,Concern=selfconsc	-0.306891	0.237569	0.782029	0.999958
Activity=fork,Concern=frust	Activity=shower,Concern=selfconsc	0.28427	0.828729	1.37319	1.40667e-06
Activity=fork,Concern=frust	Activity=teeth,Concern=selfconsc	0.0632751	0.607735	1.15219	0.00813104
Activity=fork,Concern=frust	Activity=spatula,Concern=selfconsc	-0.212968	0.331492	0.875951	0.960266
Activity=fork,Concern=frust	Activity=jar,Concern=selfconsc	-0.0693216	0.475138	1.0196	0.237804
Activity=fork,Concern=frust	Activity=knife,Concern=selfconsc	-0.0582719	0.486188	1.03065	0.191998
Activity=fork,Concern=frust	Activity=fork,Concern=selfconsc	-0.588659	-0.0441989	0.500261	0.999994
Activity=fork,Concern=frust	Activity=tray,Concern=selfconsc	-0.312416	0.232044	0.776504	0.999975
Activity=fork,Concern=frust	Activity=write,Concern=selfconsc	-1.27927	-0.734807	-0.190347	8.50372e-05
Activity=fork,Concern=frust	Activity=groceries,Concern=selfconsc	0.0743248	0.618785	1.16324	0.00572881
Activity=fork,Concern=frust	Activity=cards,Concern=selfconsc	-0.31794	0.226519	0.770979	0.999984
Activity=fork,Concern=frust	Activity=shirt,Concern=depressed	0.118524	0.662983	1.20744	0.00129013
Activity=fork,Concern=frust	Activity=pants,Concern=depressed	0.118524	0.662983	1.20744	0.00129013
Activity=fork,Concern=frust	Activity=shower,Concern=depressed	0.461065	1.00552	1.54998	1.04305e-10
Activity=fork,Concern=frust	Activity=teeth,Concern=depressed	0.339518	0.883978	1.42844	9.38148e-08
Activity=fork,Concern=frust	Activity=spatula,Concern=depressed	0.278745	0.823204	1.36766	1.82159e-06
Activity=fork,Concern=frust	Activity=jar,Concern=depressed	0.267695	0.812155	1.35661	3.03475e-06
Activity=fork,Concern=frust	Activity=knife,Concern=depressed	0.400292	0.944751	1.48921	3.6411e-09
Activity=fork,Concern=frust	Activity=fork,Concern=depressed	0.372667	0.917127	1.46159	1.65358e-08
Activity=fork,Concern=frust	Activity=tray,Concern=depressed	0.389242	0.933702	1.47816	6.71946e-09
Activity=fork,Concern=frust	Activity=write,Concern=depressed	-0.411863	0.132597	0.677056	0.999994
Activity=fork,Concern=frust	Activity=groceries,Concern=depressed	0.505264	1.04972	1.59418	6.43588e-12
Activity=fork,Concern=frust	Activity=cards,Concern=depressed	0.427916	0.972376	1.51684	7.52967e-10
Activity=fork,Concern=frust	Activity=shirt,Concern=challenged	-0.826228	-0.281768	0.262692	0.997817
Activity=fork,Concern=frust	Activity=pants,Concern=challenged	-0.489211	0.0552486	0.599708	0.999994
Activity=fork,Concern=frust	Activity=shower,Concern=challenged	0.00802647	0.552486	1.09695	0.0404671
Activity=fork,Concern=frust	Activity=teeth,Concern=challenged	-0.301366	0.243094	0.787554	0.999927
Activity=fork,Concern=frust	Activity=spatula,Concern=challenged	-0.511311	0.0331492	0.577609	0.999994
Activity=fork,Concern=frust	Activity=jar,Concern=challenged	-0.494736	0.0497238	0.594183	0.999994
Activity=fork,Concern=frust	Activity=knife,Concern=challenged	-0.279266	0.265193	0.809653	0.999423
Activity=fork,Concern=frust	Activity=fork,Concern=challenged	-0.345565	0.198895	0.743355	0.999994
Activity=fork,Concern=frust	Activity=tray,Concern=challenged	-0.268217	0.276243	0.820703	0.998567
Activity=fork,Concern=frust	Activity=write,Concern=challenged	-1.59418	-1.04972	-0.505264	6.43588e-12
Activity=fork,Concern=frust	Activity=groceries,Concern=challenged	0.0301259	0.574586	1.11905	0.0219543
Activity=fork,Concern=frust	Activity=cards,Concern=challenged	-0.240592	0.303867	0.848327	0.990468
Activity=tray,Concern=frust	Activity=write,Concern=frust	-2.12457	-1.58011	-1.03565	0
Activity=tray,Concern=frust	Activity=groceries,Concern=frust	-0.179819	0.364641	0.909101	0.864689
Activity=tray,Concern=frust	Activity=cards,Concern=frust	-0.610758	-0.0662983	0.478161	0.999994
Activity=tray,Concern=frust	Activity=shirt,Concern=selfconsc	-0.660482	-0.116022	0.428438	0.999994
Activity=tray,Concern=frust	Activity=pants,Concern=selfconsc	-0.450537	0.0939227	0.638382	0.999994
Activity=tray,Concern=frust	Activity=shower,Concern=selfconsc	0.140623	0.685083	1.22954	0.0005809
Activity=tray,Concern=frust	Activity=teeth,Concern=selfconsc	-0.0803713	0.464088	1.00855	0.29032
Activity=tray,Concern=frust	Activity=spatula,Concern=selfconsc	-0.356614	0.187845	0.732305	0.999994
Activity=tray,Concern=frust	Activity=jar,Concern=selfconsc	-0.212968	0.331492	0.875951	0.960266
Activity=tray,Concern=frust	Activity=knife,Concern=selfconsc	-0.201918	0.342541	0.887001	0.936976
Activity=tray,Concern=frust	Activity=fork,Concern=selfconsc	-0.732305	-0.187845	0.356614	0.999994
Activity=tray,Concern=frust	Activity=tray,Concern=selfconsc	-0.456062	0.0883978	0.632858	0.999994
Activity=tray,Concern=frust	Activity=write,Concern=selfconsc	-1.42291	-0.878453	-0.333993	1.24257e-07
Activity=tray,Concern=frust	Activity=groceries,Concern=selfconsc	-0.0693216	0.475138	1.0196	0.237804
Activity=tray,Concern=frust	Activity=cards,Concern=selfconsc	-0.461587	0.0828729	0.627333	0.999994
Activity=tray,Concern=frust	Activity=shirt,Concern=depressed	-0.0251227	0.519337	1.0638	0.0931724
Activity=tray,Concern=frust	Activity=pants,Concern=depressed	-0.0251227	0.519337	1.0638	0.0931724
Activity=tray,Concern=frust	Activity=shower,Concern=depressed	0.317419	0.861878	1.40634	2.8474e-07
Activity=tray,Concern=frust	Activity=teeth,Concern=depressed	0.195872	0.740331	1.28479	6.79564e-05
Activity=tray,Concern=frust	Activity=spatula,Concern=depressed	0.135098	0.679558	1.22402	0.00071145
Activity=tray,Concern=frust	Activity=jar,Concern=depressed	0.124049	0.668508	1.21297	0.00106026
Activity=tray,Concern=frust	Activity=knife,Concern=depressed	0.256645	0.801105	1.34556	5.0123e-06
Activity=tray,Concern=frust	Activity=fork,Concern=depressed	0.229021	0.773481	1.31794	1.69253e-05
Activity=tray,Concern=frust	Activity=tray,Concern=depressed	0.245596	0.790055	1.33451	8.20765e-06
Activity=tray,Concern=frust	Activity=write,Concern=depressed	-0.555509	-0.0110497	0.53341	0.999994
Activity=tray,Concern=frust	Activity=groceries,Concern=depressed	0.361618	0.906077	1.45054	2.97755e-08
Activity=tray,Concern=frust	Activity=cards,Concern=depressed	0.28427	0.828729	1.37319	1.40667e-06
Activity=tray,Concern=frust	Activity=shirt,Concern=challenged	-0.969874	-0.425414	0.119045	0.517361
Activity=tray,Concern=frust	Activity=pants,Concern=challenged	-0.632858	-0.0883978	0.456062	0.999994
Activity=tray,Concern=frust	Activity=shower,Concern=challenged	-0.13562	0.40884	0.9533	0.624073
Activity=tray,Concern=frust	Activity=teeth,Concern=challenged	-0.445012	0.0994475	0.643907	0.999994
Activity=tray,Concern=frust	Activity=spatula,Concern=challenged	-0.654957	-0.110497	0.433962	0.999994
Activity=tray,Concern=frust	Activity=jar,Concern=challenged	-0.638382	-0.0939227	0.450537	0.999994
Activity=tray,Concern=frust	Activity=knife,Concern=challenged	-0.422913	0.121547	0.666007	0.999994
Activity=tray,Concern=frust	Activity=fork,Concern=challenged	-0.489211	0.0552486	0.599708	0.999994
Activity=tray,Concern=frust	Activity=tray,Concern=challenged	-0.411863	0.132597	0.677056	0.999994
Activity=tray,Concern=frust	Activity=write,Concern=challenged	-1.73783	-1.19337	-0.64891	2.1313e-16
Activity=tray,Concern=frust	Activity=groceries,Concern=challenged	-0.11352	0.430939	0.975399	0.482076
Activity=tray,Concern=frust	Activity=cards,Concern=challenged	-0.384239	0.160221	0.704681	0.999994
Activity=write,Concern=frust	Activity=groceries,Concern=frust	1.40029	1.94475	2.48921	0
Activity=write,Concern=frust	Activity=cards,Concern=frust	0.969352	1.51381	2.05827	0
Activity=write,Concern=frust	Activity=shirt,Concern=selfconsc	0.919629	1.46409	2.00855	0
Activity=write,Concern=frust	Activity=pants,Concern=selfconsc	1.12957	1.67403	2.21849	0
Activity=write,Concern=frust	Activity=shower,Concern=selfconsc	1.72073	2.26519	2.80965	0
Activity=write,Concern=frust	Activity=teeth,Concern=selfconsc	1.49974	2.0442	2.58866	0
Activity=write,Concern=frust	Activity=spatula,Concern=selfconsc	1.2235	1.76796	2.31242	0
Activity=write,Concern=frust	Activity=jar,Concern=selfconsc	1.36714	1.9116	2.45606	0
Activity=write,Concern=frust	Activity=knife,Concern=selfconsc	1.37819	1.92265	2.46711	0
Activity=write,Concern=frust	Activity=fork,Concern=selfconsc	0.847805	1.39227	1.93672	0
Activity=write,Concern=frust	Activity=tray,Concern=selfconsc	1.12405	1.66851	2.21297	0
Activity=write,Concern=frust	Activity=write,Concern=selfconsc	0.157198	0.701657	1.24612	0.000312138
Activity=write,Concern=frust	Activity=groceries,Concern=selfconsc	1.51079	2.05525	2.59971	0
Activity=write,Concern=frust	Activity=cards,Concern=selfconsc	1.11852	1.66298	2.20744	0
Activity=write,Concern=frust	Activity=shirt,Concern=depressed	1.55499	2.09945	2.64391	0
Activity=write,Concern=frust	Activity=pants,Concern=depressed	1.55499	2.09945	2.64391	0
Activity=write,Concern=frust	Activity=shower,Concern=depressed	1.89753	2.44199	2.98645	0
Activity=write,Concern=frust	Activity=teeth,Concern=depressed	1.77598	2.32044	2.8649	0
Activity=write,Concern=frust	Activity=spatula,Concern=depressed	1.71521	2.25967	2.80413	0
Activity=write,Concern=frust	Activity=jar,Concern=depressed	1.70416	2.24862	2.79308	0
Activity=write,Concern=frust	Activity=knife,Concern=depressed	1.83676	2.38122	2.92568	0
Activity=write,Concern=frust	Activity=fork,Concern=depressed	1.80913	2.35359	2.89805	0
Activity=write,Concern=frust	Activity=tray,Concern=depressed	1.82571	2.37017	2.91463	0
Activity=write,Concern=frust	Activity=write,Concern=depressed	1.0246	1.56906	2.11352	0
Activity=write,Concern=frust	Activity=groceries,Concern=depressed	1.94173	2.48619	3.03065	0
Activity=write,Concern=frust	Activity=cards,Concern=depressed	1.86438	2.40884	2.9533	0
Activity=write,Concern=frust	Activity=shirt,Concern=challenged	0.610236	1.1547	1.69916	4.18712e-15
Activity=write,Concern=frust	Activity=pants,Concern=challenged	0.947253	1.49171	2.03617	0
Activity=write,Concern=frust	Activity=shower,Concern=challenged	1.44449	1.98895	2.53341	0
Activity=write,Concern=frust	Activity=teeth,Concern=challenged	1.1351	1.67956	2.22402	0
Activity=write,Concern=frust	Activity=spatula,Concern=challenged	0.925154	1.46961	2.01407	0
Activity=write,Concern=frust	Activity=jar,Concern=challenged	0.941728	1.48619	2.03065	0
Activity=write,Concern=frust	Activity=knife,Concern=challenged	1.1572	1.70166	2.24612	0
Activity=write,Concern=frust	Activity=fork,Concern=challenged	1.0909	1.63536	2.17982	0
Activity=write,Concern=frust	Activity=tray,Concern=challenged	1.16825	1.71271	2.25717	0
Activity=write,Concern=frust	Activity=write,Concern=challenged	-0.157719	0.38674	0.9312	0.757331
Activity=write,Concern=frust	Activity=groceries,Concern=challenged	1.46659	2.01105	2.55551	0
Activity=write,Concern=frust	Activity=cards,Concern=challenged	1.19587	1.74033	2.28479	0
Activity=groceries,Concern=frust	Activity=cards,Concern=frust	-0.975399	-0.430939	0.11352	0.482076
Activity=groceries,Concern=frust	Activity=shirt,Concern=selfconsc	-1.02512	-0.480663	0.0637967	0.214055
Activity=groceries,Concern=frust	Activity=pants,Concern=selfconsc	-0.815178	-0.270718	0.273741	0.99908
Activity=groceries,Concern=frust	Activity=shower,Concern=selfconsc	-0.224018	0.320442	0.864902	0.976404
Activity=groceries,Concern=frust	Activity=teeth,Concern=selfconsc	-0.445012	0.0994475	0.643907	0.999994
Activity=groceries,Concern=frust	Activity=spatula,Concern=selfconsc	-0.721255	-0.176796	0.367664	0.999994
Activity=groceries,Concern=frust	Activity=jar,Concern=selfconsc	-0.577609	-0.0331492	0.511311	0.999994
Activity=groceries,Concern=frust	Activity=knife,Concern=selfconsc	-0.566559	-0.0220994	0.52236	0.999994
Activity=groceries,Concern=frust	Activity=fork,Concern=selfconsc	-1.09695	-0.552486	-0.00802647	0.0404671
Activity=groceries,Concern=frust	Activity=tray,Concern=selfconsc	-0.820703	-0.276243	0.268217	0.998567
Activity=groceries,Concern=frust	Activity=write,Concern=selfconsc	-1.78755	-1.24309	-0.698634	3.41564e-18
Activity=groceries,Concern=frust	Activity=groceries,Concern=selfconsc	-0.433962	0.110497	0.654957	0.999994
Activity=groceries,Concern=frust	Activity=cards,Concern=selfconsc	-0.826228	-0.281768	0.262692	0.997817
Activity=groceries,Concern=frust	Activity=shirt,Concern=depressed	-0.389764	0.154696	0.699156	0.999994
Activity=groceries,Concern=frust	Activity=pants,Concern=depressed	-0.389764	0.154696	0.699156	0.999994
Activity=groceries,Concern=frust	Activity=shower,Concern=depressed	-0.0472222	0.497238	1.0417	0.152878
Activity=groceries,Concern=frust	Activity=teeth,Concern=depressed	-0.168769	0.375691	0.92015	0.815079
Activity=groceries,Concern=frust	Activity=spatula,Concern=depressed	-0.229543	0.314917	0.859377	0.982251
Activity=groceries,Concern=frust	Activity=jar,Concern=depressed	-0.240592	0.303867	0.848327	0.990468
Activity=groceries,Concern=frust	Activity=knife,Concern=depressed	-0.107996	0.436464	0.980924	0.44739
Activity=groceries,Concern=frust	Activity=fork,Concern=depressed	-0.13562	0.40884	0.9533	0.624073
Activity=groceries,Concern=frust	Activity=tray,Concern=depressed	-0.119045	0.425414	0.969874	0.517361
Activity=groceries,Concern=frust	Activity=write,Concern=depressed	-0.92015	-0.375691	0.168769	0.815079
Activity=groceries,Concern=frust	Activity=groceries,Concern=depressed	-0.00302326	0.541436	1.0859	0.0540552
Activity=groceries,Concern=frust	Activity=cards,Concern=depressed	-0.0803713	0.464088	1.00855	0.29032
Activity=groceries,Concern=frust	Activity=shirt,Concern=challenged	-1.33451	-0.790055	-0.245596	8.20765e-06
Activity=groceries,Concern=frust	Activity=pants,Concern=challenged	-0.997498	-0.453039	0.091421	0.349178
Activity=groceries,Concern=frust	Activity=shower,Concern=challenged	-0.500261	0.0441989	0.588659	0.999994
Activity=groceries,Concern=frust	Activity=teeth,Concern=challenged	-0.809653	-0.265193	0.279266	0.999423
Activity=groceries,Concern=frust	Activity=spatula,Concern=challenged	-1.0196	-0.475138	0.0693216	0.237804
Activity=groceries,Concern=frust	Activity=jar,Concern=challenged	-1.00302	-0.458564	0.0858962	0.318997
Activity=groceries,Concern=frust	Activity=knife,Concern=challenged	-0.787554	-0.243094	0.301366	0.999927
Activity=groceries,Concern=frust	Activity=fork,Concern=challenged	-0.853852	-0.309392	0.235067	0.986876
Activity=groceries,Concern=frust	Activity=tray,Concern=challenged	-0.776504	-0.232044	0.312416	0.999975
Activity=groceries,Concern=frust	Activity=write,Concern=challenged	-2.10247	-1.55801	-1.01355	0
Activity=groceries,Concern=frust	Activity=groceries,Concern=challenged	-0.478161	0.0662983	0.610758	0.999994
Activity=groceries,Concern=frust	Activity=cards,Concern=challenged	-0.74888	-0.20442	0.34004	0.999994
Activity=cards,Concern=frust	Activity=shirt,Concern=selfconsc	-0.594183	-0.0497238	0.494736	0.999994
Activity=cards,Concern=frust	Activity=pants,Concern=selfconsc	-0.384239	0.160221	0.704681	0.999994
Activity=cards,Concern=frust	Activity=shower,Concern=selfconsc	0.206921	0.751381	1.29584	4.31216e-05
Activity=cards,Concern=frust	Activity=teeth,Concern=selfconsc	-0.014073	0.530387	1.07485	0.0713889
Activity=cards,Concern=frust	Activity=spatula,Concern=selfconsc	-0.290316	0.254144	0.798603	0.999788
Activity=cards,Concern=frust	Activity=jar,Concern=selfconsc	-0.14667	0.39779	0.94225	0.692974
Activity=cards,Concern=frust	Activity=knife,Concern=selfconsc	-0.13562	0.40884	0.9533	0.624073
Activity=cards,Concern=frust	Activity=fork,Concern=selfconsc	-0.666007	-0.121547	0.422913	0.999994
Activity=cards,Concern=frust	Activity=tray,Concern=selfconsc	-0.389764	0.154696	0.699156	0.999994
Activity=cards,Concern=frust	Activity=write,Concern=selfconsc	-1.35661	-0.812155	-0.267695	3.03475e-06
Activity=cards,Concern=frust	Activity=groceries,Concern=selfconsc	-0.00302326	0.541436	1.0859	0.0540552
Activity=cards,Concern=frust	Activity=cards,Concern=selfconsc	-0.395288	0.149171	0.693631	0.999994
Activity=cards,Concern=frust	Activity=shirt,Concern=depressed	0.0411756	0.585635	1.1301	0.0159217
Activity=cards,Concern=frust	Activity=pants,Concern=depressed	0.0411756	0.585635	1.1301	0.0159217
Activity=cards,Concern=frust	Activity=shower,Concern=depressed	0.383717	0.928177	1.47264	9.09423e-09
Activity=cards,Concern=frust	Activity=teeth,Concern=depressed	0.26217	0.80663	1.35109	3.90434e-06
Activity=cards,Concern=frust	Activity=spatula,Concern=depressed	0.201397	0.745856	1.29032	5.41908e-05
Activity=cards,Concern=frust	Activity=jar,Concern=depressed	0.190347	0.734807	1.27927	8.50372e-05
Activity=cards,Concern=frust	Activity=knife,Concern=depressed	0.322944	0.867403	1.41186	2.16472e-07
Activity=cards,Concern=frust	Activity=fork,Concern=depressed	0.295319	0.839779	1.38424	8.33327e-07
Activity=cards,Concern=frust	Activity=tray,Concern=depressed	0.311894	0.856354	1.40081	3.73686e-07
Activity=cards,Concern=frust	Activity=write,Concern=depressed	-0.489211	0.0552486	0.599708	0.999994
Activity=cards,Concern=frust	Activity=groceries,Concern=depressed	0.427916	0.972376	1.51684	7.52967e-10
Activity=cards,Concern=frust	Activity=cards,Concern=depressed	0.350568	0.895028	1.43949	5.31034e-08
Activity=cards,Concern=frust	Activity=shirt,Concern=challenged	-0.903576	-0.359116	0.185344	0.886155
Activity=cards,Concern=frust	Activity=pants,Concern=challenged	-0.566559	-0.0220994	0.52236	0.999994
Activity=cards,Concern=frust	Activity=shower,Concern=challenged	-0.0693216	0.475138	1.0196	0.237804
Activity=cards,Concern=frust	Activity=teeth,Concern=challenged	-0.378714	0.165746	0.710206	0.999994
Activity=cards,Concern=frust	Activity=spatula,Concern=challenged	-0.588659	-0.0441989	0.500261	0.999994
Activity=cards,Concern=frust	Activity=jar,Concern=challenged	-0.572084	-0.0276243	0.516835	0.999994
Activity=cards,Concern=frust	Activity=knife,Concern=challenged	-0.356614	0.187845	0.732305	0.999994
Activity=cards,Concern=frust	Activity=fork,Concern=challenged	-0.422913	0.121547	0.666007	0.999994
Activity=cards,Concern=frust	Activity=tray,Concern=challenged	-0.345565	0.198895	0.743355	0.999994
Activity=cards,Concern=frust	Activity=write,Concern=challenged	-1.67153	-1.12707	-0.582612	3.20166e-14
Activity=cards,Concern=frust	Activity=groceries,Concern=challenged	-0.0472222	0.497238	1.0417	0.152878
Activity=cards,Concern=frust	Activity=cards,Concern=challenged	-0.31794	0.226519	0.770979	0.999984
Activity=shirt,Concern=selfconsc	Activity=pants,Concern=selfconsc	-0.334515	0.209945	0.754404	0.999993
Activity=shirt,Concern=selfconsc	Activity=shower,Concern=selfconsc	0.256645	0.801105	1.34556	5.0123e-06
Activity=shirt,Concern=selfconsc	Activity=teeth,Concern=selfconsc	0.0356508	0.58011	1.12457	0.0187197
Activity=shirt,Concern=selfconsc	Activity=spatula,Concern=selfconsc	-0.240592	0.303867	0.848327	0.990468
Activity=shirt,Concern=selfconsc	Activity=jar,Concern=selfconsc	-0.0969459	0.447514	0.991974	0.380743
Activity=shirt,Concern=selfconsc	Activity=knife,Concern=selfconsc	-0.0858962	0.458564	1.00302	0.318997
Activity=shirt,Concern=selfconsc	Activity=fork,Concern=selfconsc	-0.616283	-0.0718232	0.472637	0.999994
Activity=shirt,Concern=selfconsc	Activity=tray,Concern=selfconsc	-0.34004	0.20442	0.74888	0.999994
Activity=shirt,Concern=selfconsc	Activity=write,Concern=selfconsc	-1.30689	-0.762431	-0.217971	2.71308e-05
Activity=shirt,Concern=selfconsc	Activity=groceries,Concern=selfconsc	0.0467005	0.59116	1.13562	0.0135084
Activity=shirt,Concern=selfconsc	Activity=cards,Concern=selfconsc	-0.345565	0.198895	0.743355	0.999994
Activity=shirt,Concern=selfconsc	Activity=shirt,Concern=depressed	0.0908994	0.635359	1.17982	0.0033305
Activity=shirt,Concern=selfconsc	Activity=pants,Concern=depressed	0.0908994	0.635359	1.17982	0.0033305
Activity=shirt,Concern=selfconsc	Activity=shower,Concern=depressed	0.433441	0.977901	1.52236	5.45182e-10
Activity=shirt,Concern=selfconsc	Activity=teeth,Concern=depressed	0.311894	0.856354	1.40081	3.73686e-07
Activity=shirt,Concern=selfconsc	Activity=spatula,Concern=depressed	0.25112	0.79558	1.34004	6.42086e-06
Activity=shirt,Concern=selfconsc	Activity=jar,Concern=depressed	0.240071	0.78453	1.32899	1.04693e-05
Activity=shirt,Concern=selfconsc	Activity=knife,Concern=depressed	0.372667	0.917127	1.46159	1.65358e-08
Activity=shirt,Concern=selfconsc	Activity=fork,Concern=depressed	0.345043	0.889503	1.43396	7.06655e-08
Activity=shirt,Concern=selfconsc	Activity=tray,Concern=depressed	0.361618	0.906077	1.45054	2.97755e-08
Activity=shirt,Concern=selfconsc	Activity=write,Concern=depressed	-0.439487	0.104972	0.649432	0.999994
Activity=shirt,Concern=selfconsc	Activity=groceries,Concern=depressed	0.47764	1.0221	1.56656	3.74547e-11
Activity=shirt,Concern=selfconsc	Activity=cards,Concern=depressed	0.400292	0.944751	1.48921	3.6411e-09
Activity=shirt,Concern=selfconsc	Activity=shirt,Concern=challenged	-0.853852	-0.309392	0.235067	0.986876
Activity=shirt,Concern=selfconsc	Activity=pants,Concern=challenged	-0.516835	0.0276243	0.572084	0.999994
Activity=shirt,Concern=selfconsc	Activity=shower,Concern=challenged	-0.0195978	0.524862	1.06932	0.0816796
Activity=shirt,Concern=selfconsc	Activity=teeth,Concern=challenged	-0.32899	0.21547	0.759929	0.999992
Activity=shirt,Concern=selfconsc	Activity=spatula,Concern=challenged	-0.538935	0.00552486	0.549985	0.999994
Activity=shirt,Concern=selfconsc	Activity=jar,Concern=challenged	-0.52236	0.0220994	0.566559	0.999994
Activity=shirt,Concern=selfconsc	Activity=knife,Concern=challenged	-0.306891	0.237569	0.782029	0.999958
Activity=shirt,Concern=selfconsc	Activity=fork,Concern=challenged	-0.373189	0.171271	0.71573	0.999994
Activity=shirt,Concern=selfconsc	Activity=tray,Concern=challenged	-0.295841	0.248619	0.793079	0.999875
Activity=shirt,Concern=selfconsc	Activity=write,Concern=challenged	-1.62181	-1.07735	-0.532888	1.03197e-12
Activity=shirt,Concern=selfconsc	Activity=groceries,Concern=challenged	0.0025016	0.546961	1.09142	0.0468356
Activity=shirt,Concern=selfconsc	Activity=cards,Concern=challenged	-0.268217	0.276243	0.820703	0.998567
Activity=pants,Concern=selfconsc	Activity=shower,Concern=selfconsc	0.0467005	0.59116	1.13562	0.0135084
Activity=pants,Concern=selfconsc	Activity=teeth,Concern=selfconsc	-0.174294	0.370166	0.914625	0.840971
Activity=pants,Concern=selfconsc	Activity=spatula,Concern=selfconsc	-0.450537	0.0939227	0.638382	0.999994
Activity=pants,Concern=selfconsc	Activity=jar,Concern=selfconsc	-0.306891	0.237569	0.782029	0.999958
Activity=pants,Concern=selfconsc	Activity=knife,Concern=selfconsc	-0.295841	0.248619	0.793079	0.999875
Activity=pants,Concern=selfconsc	Activity=fork,Concern=selfconsc	-0.826228	-0.281768	0.262692	0.997817
Activity=pants,Concern=selfconsc	Activity=tray,Concern=selfconsc	-0.549985	-0.00552486	0.538935	0.999994
Activity=pants,Concern=selfconsc	Activity=write,Concern=selfconsc	-1.51684	-0.972376	-0.427916	7.52967e-10
Activity=pants,Concern=selfconsc	Activity=groceries,Concern=selfconsc	-0.163244	0.381215	0.925675	0.787141
Activity=pants,Concern=selfconsc	Activity=cards,Concern=selfconsc	-0.555509	-0.0110497	0.53341	0.999994
Activity=pants,Concern=selfconsc	Activity=shirt,Concern=depressed	-0.119045	0.425414	0.969874	0.517361
Activity=pants,Concern=selfconsc	Activity=pants,Concern=depressed	-0.119045	0.425414	0.969874	0.517361
Activity=pants,Concern=selfconsc	Activity=shower,Concern=depressed	0.223496	0.767956	1.31242	2.14517e-05
Activity=pants,Concern=selfconsc	Activity=teeth,Concern=depressed	0.101949	0.646409	1.19087	0.00229414
Activity=pants,Concern=selfconsc	Activity=spatula,Concern=depressed	0.0411756	0.585635	1.1301	0.0159217
Activity=pants,Concern=selfconsc	Activity=jar,Concern=depressed	0.0301259	0.574586	1.11905	0.0219543
Activity=pants,Concern=selfconsc	Activity=knife,Concern=depressed	0.162723	0.707182	1.25164	0.000252671
Activity=pants,Concern=selfconsc	Activity=fork,Concern=depressed	0.135098	0.679558	1.22402	0.00071145
Activity=pants,Concern=selfconsc	Activity=tray,Concern=depressed	0.151673	0.696133	1.24059	0.000384771
Activity=pants,Concern=selfconsc	Activity=write,Concern=depressed	-0.649432	-0.104972	0.439487	0.999994
Activity=pants,Concern=selfconsc	Activity=groceries,Concern=depressed	0.267695	0.812155	1.35661	3.03475e-06
Activity=pants,Concern=selfconsc	Activity=cards,Concern=depressed	0.190347	0.734807	1.27927	8.50372e-05
Activity=pants,Concern=selfconsc	Activity=shirt,Concern=challenged	-1.0638	-0.519337	0.0251227	0.0931724
Activity=pants,Concern=selfconsc	Activity=pants,Concern=challenged	-0.72678	-0.18232	0.362139	0.999994
Activity=pants,Concern=selfconsc	Activity=shower,Concern=challenged	-0.229543	0.314917	0.859377	0.982251
Activity=pants,Concern=selfconsc	Activity=teeth,Concern=challenged	-0.538935	0.00552486	0.549985	0.999994
Activity=pants,Concern=selfconsc	Activity=spatula,Concern=challenged	-0.74888	-0.20442	0.34004	0.999994
Activity=pants,Concern=selfconsc	Activity=jar,Concern=challenged	-0.732305	-0.187845	0.356614	0.999994
Activity=pants,Concern=selfconsc	Activity=knife,Concern=challenged	-0.516835	0.0276243	0.572084	0.999994
Activity=pants,Concern=selfconsc	Activity=fork,Concern=challenged	-0.583134	-0.038674	0.505786	0.999994
Activity=pants,Concern=selfconsc	Activity=tray,Concern=challenged	-0.505786	0.038674	0.583134	0.999994
Activity=pants,Concern=selfconsc	Activity=write,Concern=challenged	-1.83175	-1.28729	-0.742833	6.07907e-20
Activity=pants,Concern=selfconsc	Activity=groceries,Concern=challenged	-0.207443	0.337017	0.881476	0.9496
Activity=pants,Concern=selfconsc	Activity=cards,Concern=challenged	-0.478161	0.0662983	0.610758	0.999994
Activity=shower,Concern=selfconsc	Activity=teeth,Concern=selfconsc	-0.765454	-0.220994	0.323465	0.999989
Activity=shower,Concern=selfconsc	Activity=spatula,Concern=selfconsc	-1.0417	-0.497238	0.0472222	0.152878
Activity=shower,Concern=selfconsc	Activity=jar,Concern=selfconsc	-0.898051	-0.353591	0.190869	0.905338
Activity=shower,Concern=selfconsc	Activity=knife,Concern=selfconsc	-0.887001	-0.342541	0.201918	0.936976
Activity=shower,Concern=selfconsc	Activity=fork,Concern=selfconsc	-1.41739	-0.872928	-0.328468	1.64196e-07
Activity=shower,Concern=selfconsc	Activity=tray,Concern=selfconsc	-1.14114	-0.596685	-0.0522254	0.0114329
Activity=shower,Concern=selfconsc	Activity=write,Concern=selfconsc	-2.108	-1.56354	-1.01908	0
Activity=shower,Concern=selfconsc	Activity=groceries,Concern=selfconsc	-0.754404	-0.209945	0.334515	0.999993
Activity=shower,Concern=selfconsc	Activity=cards,Concern=selfconsc	-1.14667	-0.60221	-0.0577502	0.0096531
Activity=shower,Concern=selfconsc	Activity=shirt,Concern=depressed	-0.710206	-0.165746	0.378714	0.999994
Activity=shower,Concern=selfconsc	Activity=pants,Concern=depressed	-0.710206	-0.165746	0.378714	0.999994
Activity=shower,Concern=selfconsc	Activity=shower,Concern=depressed	-0.367664	0.176796	0.721255	0.999994
Activity=shower,Concern=selfconsc	Activity=teeth,Concern=depressed	-0.489211	0.0552486	0.599708	0.999994
Activity=shower,Concern=selfconsc	Activity=spatula,Concern=depressed	-0.549985	-0.00552486	0.538935	0.999994
Activity=shower,Concern=selfconsc	Activity=jar,Concern=depressed	-0.561034	-0.0165746	0.527885	0.999994
Activity=shower,Concern=selfconsc	Activity=knife,Concern=depressed	-0.428438	0.116022	0.660482	0.999994
Activity=shower,Concern=selfconsc	Activity=fork,Concern=depressed	-0.456062	0.0883978	0.632858	0.999994
Activity=shower,Concern=selfconsc	Activity=tray,Concern=depressed	-0.439487	0.104972	0.649432	0.999994
Activity=shower,Concern=selfconsc	Activity=write,Concern=depressed	-1.24059	-0.696133	-0.151673	0.000384771
Activity=shower,Concern=selfconsc	Activity=groceries,Concern=depressed	-0.323465	0.220994	0.765454	0.999989
Activity=shower,Concern=selfconsc	Activity=cards,Concern=depressed	-0.400813	0.143646	0.688106	0.999994
Activity=shower,Concern=selfconsc	Activity=shirt,Concern=challenged	-1.65496	-1.1105	-0.566038	1.04616e-13
Activity=shower,Concern=selfconsc	Activity=pants,Concern=challenged	-1.31794	-0.773481	-0.229021	1.69253e-05
Activity=shower,Concern=selfconsc	Activity=shower,Concern=challenged	-0.820703	-0.276243	0.268217	0.998567
Activity=shower,Concern=selfconsc	Activity=teeth,Concern=challenged	-1.1301	-0.585635	-0.0411756	0.0159217
Activity=shower,Concern=selfconsc	Activity=spatula,Concern=challenged	-1.34004	-0.79558	-0.25112	6.42086e-06
Activity=shower,Concern=selfconsc	Activity=jar,Concern=challenged	-1.32347	-0.779006	-0.234546	1.33257e-05
Activity=shower,Concern=selfconsc	Activity=knife,Concern=challenged	-1.108	-0.563536	-0.0190762	0.0299645
Activity=shower,Concern=selfconsc	Activity=fork,Concern=challenged	-1.17429	-0.629834	-0.0853745	0.0039995
Activity=shower,Concern=selfconsc	Activity=tray,Concern=challenged	-1.09695	-0.552486	-0.00802647	0.0404671
Activity=shower,Concern=selfconsc	Activity=write,Concern=challenged	-2.42291	-1.87845	-1.33399	0
Activity=shower,Concern=selfconsc	Activity=groceries,Concern=challenged	-0.798603	-0.254144	0.290316	0.999788
Activity=shower,Concern=selfconsc	Activity=cards,Concern=challenged	-1.06932	-0.524862	0.0195978	0.0816796
Activity=teeth,Concern=selfconsc	Activity=spatula,Concern=selfconsc	-0.820703	-0.276243	0.268217	0.998567
Activity=teeth,Concern=selfconsc	Activity=jar,Concern=selfconsc	-0.677056	-0.132597	0.411863	0.999994
Activity=teeth,Concern=selfconsc	Activity=knife,Concern=selfconsc	-0.666007	-0.121547	0.422913	0.999994
Activity=teeth,Concern=selfconsc	Activity=fork,Concern=selfconsc	-1.19639	-0.651934	-0.107474	0.00189776
Activity=teeth,Concern=selfconsc	Activity=tray,Concern=selfconsc	-0.92015	-0.375691	0.168769	0.815079
Activity=teeth,Concern=selfconsc	Activity=write,Concern=selfconsc	-1.887	-1.34254	-0.798082	0
Activity=teeth,Concern=selfconsc	Activity=groceries,Concern=selfconsc	-0.53341	0.0110497	0.555509	0.999994
Activity=teeth,Concern=selfconsc	Activity=cards,Concern=selfconsc	-0.925675	-0.381215	0.163244	0.787141
Activity=teeth,Concern=selfconsc	Activity=shirt,Concern=depressed	-0.489211	0.0552486	0.599708	0.999994
Activity=teeth,Concern=selfconsc	Activity=pants,Concern=depressed	-0.489211	0.0552486	0.599708	0.999994
Activity=teeth,Concern=selfconsc	Activity=shower,Concern=depressed	-0.14667	0.39779	0.94225	0.692974
Activity=teeth,Concern=selfconsc	Activity=teeth,Concern=depressed	-0.268217	0.276243	0.820703	0.998567
Activity=teeth,Concern=selfconsc	Activity=spatula,Concern=depressed	-0.32899	0.21547	0.759929	0.999992
Activity=teeth,Concern=selfconsc	Activity=jar,Concern=depressed	-0.34004	0.20442	0.74888	0.999994
Activity=teeth,Concern=selfconsc	Activity=knife,Concern=depressed	-0.207443	0.337017	0.881476	0.9496
Activity=teeth,Concern=selfconsc	Activity=fork,Concern=depressed	-0.235067	0.309392	0.853852	0.986876
Activity=teeth,Concern=selfconsc	Activity=tray,Concern=depressed	-0.218493	0.325967	0.870427	0.96914
Activity=teeth,Concern=selfconsc	Activity=write,Concern=depressed	-1.0196	-0.475138	0.0693216	0.237804
Activity=teeth,Concern=selfconsc	Activity=groceries,Concern=depressed	-0.102471	0.441989	0.986449	0.413541
Activity=teeth,Concern=selfconsc	Activity=cards,Concern=depressed	-0.179819	0.364641	0.909101	0.864689
Activity=teeth,Concern=selfconsc	Activity=shirt,Concern=challenged	-1.43396	-0.889503	-0.345043	7.06655e-08
Activity=teeth,Concern=selfconsc	Activity=pants,Concern=challenged	-1.09695	-0.552486	-0.00802647	0.0404671
Activity=teeth,Concern=selfconsc	Activity=shower,Concern=challenged	-0.599708	-0.0552486	0.489211	0.999994
Activity=teeth,Concern=selfconsc	Activity=teeth,Concern=challenged	-0.909101	-0.364641	0.179819	0.864689
Activity=teeth,Concern=selfconsc	Activity=spatula,Concern=challenged	-1.11905	-0.574586	-0.0301259	0.0219543
Activity=teeth,Concern=selfconsc	Activity=jar,Concern=challenged	-1.10247	-0.558011	-0.0135513	0.034869
Activity=teeth,Concern=selfconsc	Activity=knife,Concern=challenged	-0.887001	-0.342541	0.201918	0.936976
Activity=teeth,Concern=selfconsc	Activity=fork,Concern=challenged	-0.9533	-0.40884	0.13562	0.624073
Activity=teeth,Concern=selfconsc	Activity=tray,Concern=challenged	-0.875951	-0.331492	0.212968	0.960266
Activity=teeth,Concern=selfconsc	Activity=write,Concern=challenged	-2.20192	-1.65746	-1.113	0
Activity=teeth,Concern=selfconsc	Activity=groceries,Concern=challenged	-0.577609	-0.0331492	0.511311	0.999994
Activity=teeth,Concern=selfconsc	Activity=cards,Concern=challenged	-0.848327	-0.303867	0.240592	0.990468
Activity=spatula,Concern=selfconsc	Activity=jar,Concern=selfconsc	-0.400813	0.143646	0.688106	0.999994
Activity=spatula,Concern=selfconsc	Activity=knife,Concern=selfconsc	-0.389764	0.154696	0.699156	0.999994
Activity=spatula,Concern=selfconsc	Activity=fork,Concern=selfconsc	-0.92015	-0.375691	0.168769	0.815079
Activity=spatula,Concern=selfconsc	Activity=tray,Concern=selfconsc	-0.643907	-0.0994475	0.445012	0.999994
Activity=spatula,Concern=selfconsc	Activity=write,Concern=selfconsc	-1.61076	-1.0663	-0.521839	2.16419e-12
Activity=spatula,Concern=selfconsc	Activity=groceries,Concern=selfconsc	-0.257167	0.287293	0.831753	0.996745
Activity=spatula,Concern=selfconsc	Activity=cards,Concern=selfconsc	-0.649432	-0.104972	0.439487	0.999994
Activity=spatula,Concern=selfconsc	Activity=shirt,Concern=depressed	-0.212968	0.331492	0.875951	0.960266
Activity=spatula,Concern=selfconsc	Activity=pants,Concern=depressed	-0.212968	0.331492	0.875951	0.960266
Activity=spatula,Concern=selfconsc	Activity=shower,Concern=depressed	0.129573	0.674033	1.21849	0.000869457
Activity=spatula,Concern=selfconsc	Activity=teeth,Concern=depressed	0.00802647	0.552486	1.09695	0.0404671
Activity=spatula,Concern=selfconsc	Activity=spatula,Concern=depressed	-0.052747	0.491713	1.03617	0.171617
Activity=spatula,Concern=selfconsc	Activity=jar,Concern=depressed	-0.0637967	0.480663	1.02512	0.214055
Activity=spatula,Concern=selfconsc	Activity=knife,Concern=depressed	0.0687999	0.61326	1.15772	0.00683295
Activity=spatula,Concern=selfconsc	Activity=fork,Concern=depressed	0.0411756	0.585635	1.1301	0.0159217
Activity=spatula,Concern=selfconsc	Activity=tray,Concern=depressed	0.0577502	0.60221	1.14667	0.0096531
Activity=spatula,Concern=selfconsc	Activity=write,Concern=depressed	-0.743355	-0.198895	0.345565	0.999994
Activity=spatula,Concern=selfconsc	Activity=groceries,Concern=depressed	0.173772	0.718232	1.26269	0.000164502
Activity=spatula,Concern=selfconsc	Activity=cards,Concern=depressed	0.0964243	0.640884	1.18534	0.00276723
Activity=spatula,Concern=selfconsc	Activity=shirt,Concern=challenged	-1.15772	-0.61326	-0.0687999	0.00683295
Activity=spatula,Concern=selfconsc	Activity=pants,Concern=challenged	-0.820703	-0.276243	0.268217	0.998567
Activity=spatula,Concern=selfconsc	Activity=shower,Concern=challenged	-0.323465	0.220994	0.765454	0.999989
Activity=spatula,Concern=selfconsc	Activity=teeth,Concern=challenged	-0.632858	-0.0883978	0.456062	0.999994
Activity=spatula,Concern=selfconsc	Activity=spatula,Concern=challenged	-0.842802	-0.298343	0.246117	0.993205
Activity=spatula,Concern=selfconsc	Activity=jar,Concern=challenged	-0.826228	-0.281768	0.262692	0.997817
Activity=spatula,Concern=selfconsc	Activity=knife,Concern=challenged	-0.610758	-0.0662983	0.478161	0.999994
Activity=spatula,Concern=selfconsc	Activity=fork,Concern=challenged	-0.677056	-0.132597	0.411863	0.999994
Activity=spatula,Concern=selfconsc	Activity=tray,Concern=challenged	-0.599708	-0.0552486	0.489211	0.999994
Activity=spatula,Concern=selfconsc	Activity=write,Concern=challenged	-1.92568	-1.38122	-0.836756	0
Activity=spatula,Concern=selfconsc	Activity=groceries,Concern=challenged	-0.301366	0.243094	0.787554	0.999927
Activity=spatula,Concern=selfconsc	Activity=cards,Concern=challenged	-0.572084	-0.0276243	0.516835	0.999994
Activity=jar,Concern=selfconsc	Activity=knife,Concern=selfconsc	-0.53341	0.0110497	0.555509	0.999994
Activity=jar,Concern=selfconsc	Activity=fork,Concern=selfconsc	-1.0638	-0.519337	0.0251227	0.0931724
Activity=jar,Concern=selfconsc	Activity=tray,Concern=selfconsc	-0.787554	-0.243094	0.301366	0.999927
Activity=jar,Concern=selfconsc	Activity=write,Concern=selfconsc	-1.7544	-1.20994	-0.665485	5.76716e-17
Activity=jar,Concern=selfconsc	Activity=groceries,Concern=selfconsc	-0.400813	0.143646	0.688106	0.999994
Activity=jar,Concern=selfconsc	Activity=cards,Concern=selfconsc	-0.793079	-0.248619	0.295841	0.999875
Activity=jar,Concern=selfconsc	Activity=shirt,Concern=depressed	-0.356614	0.187845	0.732305	0.999994
Activity=jar,Concern=selfconsc	Activity=pants,Concern=depressed	-0.356614	0.187845	0.732305	0.999994
Activity=jar,Concern=selfconsc	Activity=shower,Concern=depressed	-0.014073	0.530387	1.07485	0.0713889
Activity=jar,Concern=selfconsc	Activity=teeth,Concern=depressed	-0.13562	0.40884	0.9533	0.624073
Activity=jar,Concern=selfconsc	Activity=spatula,Concern=depressed	-0.196393	0.348066	0.892526	0.922257
Activity=jar,Concern=selfconsc	Activity=jar,Concern=depressed	-0.207443	0.337017	0.881476	0.9496
Activity=jar,Concern=selfconsc	Activity=knife,Concern=depressed	-0.0748465	0.469613	1.01407	0.263236
Activity=jar,Concern=selfconsc	Activity=fork,Concern=depressed	-0.102471	0.441989	0.986449	0.413541
Activity=jar,Concern=selfconsc	Activity=tray,Concern=depressed	-0.0858962	0.458564	1.00302	0.318997
Activity=jar,Concern=selfconsc	Activity=write,Concern=depressed	-0.887001	-0.342541	0.201918	0.936976
Activity=jar,Concern=selfconsc	Activity=groceries,Concern=depressed	0.0301259	0.574586	1.11905	0.0219543
Activity=jar,Concern=selfconsc	Activity=cards,Concern=depressed	-0.0472222	0.497238	1.0417	0.152878
Activity=jar,Concern=selfconsc	Activity=shirt,Concern=challenged	-1.30137	-0.756906	-0.212446	3.42405e-05
Activity=jar,Concern=selfconsc	Activity=pants,Concern=challenged	-0.964349	-0.41989	0.12457	0.55298
Activity=jar,Concern=selfconsc	Activity=shower,Concern=challenged	-0.467112	0.0773481	0.621808	0.999994
Activity=jar,Concern=selfconsc	Activity=teeth,Concern=challenged	-0.776504	-0.232044	0.312416	0.999975
Activity=jar,Concern=selfconsc	Activity=spatula,Concern=challenged	-0.986449	-0.441989	0.102471	0.413541
Activity=jar,Concern=selfconsc	Activity=jar,Concern=challenged	-0.969874	-0.425414	0.119045	0.517361
Activity=jar,Concern=selfconsc	Activity=knife,Concern=challenged	-0.754404	-0.209945	0.334515	0.999993
Activity=jar,Concern=selfconsc	Activity=fork,Concern=challenged	-0.820703	-0.276243	0.268217	0.998567
Activity=jar,Concern=selfconsc	Activity=tray,Concern=challenged	-0.743355	-0.198895	0.345565	0.999994
Activity=jar,Concern=selfconsc	Activity=write,Concern=challenged	-2.06932	-1.52486	-0.980402	0
Activity=jar,Concern=selfconsc	Activity=groceries,Concern=challenged	-0.445012	0.0994475	0.643907	0.999994
Activity=jar,Concern=selfconsc	Activity=cards,Concern=challenged	-0.71573	-0.171271	0.373189	0.999994
Activity=knife,Concern=selfconsc	Activity=fork,Concern=selfconsc	-1.07485	-0.530387	0.014073	0.0713889
Activity=knife,Concern=selfconsc	Activity=tray,Concern=selfconsc	-0.798603	-0.254144	0.290316	0.999788
Activity=knife,Concern=selfconsc	Activity=write,Concern=selfconsc	-1.76545	-1.22099	-0.676535	2.23236e-17
Activity=knife,Concern=selfconsc	Activity=groceries,Concern=selfconsc	-0.411863	0.132597	0.677056	0.999994
Activity=knife,Concern=selfconsc	Activity=cards,Concern=selfconsc	-0.804128	-0.259669	0.284791	0.999646
Activity=knife,Concern=selfconsc	Activity=shirt,Concern=depressed	-0.367664	0.176796	0.721255	0.999994
Activity=knife,Concern=selfconsc	Activity=pants,Concern=depressed	-0.367664	0.176796	0.721255	0.999994
Activity=knife,Concern=selfconsc	Activity=shower,Concern=depressed	-0.0251227	0.519337	1.0638	0.0931724
Activity=knife,Concern=selfconsc	Activity=teeth,Concern=depressed	-0.14667	0.39779	0.94225	0.692974
Activity=knife,Concern=selfconsc	Activity=spatula,Concern=depressed	-0.207443	0.337017	0.881476	0.9496
Activity=knife,Concern=selfconsc	Activity=jar,Concern=depressed	-0.218493	0.325967	0.870427	0.96914
Activity=knife,Concern=selfconsc	Activity=knife,Concern=depressed	-0.0858962	0.458564	1.00302	0.318997
Activity=knife,Concern=selfconsc	Activity=fork,Concern=depressed	-0.11352	0.430939	0.975399	0.482076
Activity=knife,Concern=selfconsc	Activity=tray,Concern=depressed	-0.0969459	0.447514	0.991974	0.380743
Activity=knife,Concern=selfconsc	Activity=write,Concern=depressed	-0.898051	-0.353591	0.190869	0.905338
Activity=knife,Concern=selfconsc	Activity=groceries,Concern=depressed	0.0190762	0.563536	1.108	0.0299645
Activity=knife,Concern=selfconsc	Activity=cards,Concern=depressed	-0.0582719	0.486188	1.03065	0.191998
Activity=knife,Concern=selfconsc	Activity=shirt,Concern=challenged	-1.31242	-0.767956	-0.223496	2.14517e-05
Activity=knife,Concern=selfconsc	Activity=pants,Concern=challenged	-0.975399	-0.430939	0.11352	0.482076
Activity=knife,Concern=selfconsc	Activity=shower,Concern=challenged	-0.478161	0.0662983	0.610758	0.999994
Activity=knife,Concern=selfconsc	Activity=teeth,Concern=challenged	-0.787554	-0.243094	0.301366	0.999927
Activity=knife,Concern=selfconsc	Activity=spatula,Concern=challenged	-0.997498	-0.453039	0.091421	0.349178
Activity=knife,Concern=selfconsc	Activity=jar,Concern=challenged	-0.980924	-0.436464	0.107996	0.44739
Activity=knife,Concern=selfconsc	Activity=knife,Concern=challenged	-0.765454	-0.220994	0.323465	0.999989
Activity=knife,Concern=selfconsc	Activity=fork,Concern=challenged	-0.831753	-0.287293	0.257167	0.996745
Activity=knife,Concern=selfconsc	Activity=tray,Concern=challenged	-0.754404	-0.209945	0.334515	0.999993
Activity=knife,Concern=selfconsc	Activity=write,Concern=challenged	-2.08037	-1.53591	-0.991452	0
Activity=knife,Concern=selfconsc	Activity=groceries,Concern=challenged	-0.456062	0.0883978	0.632858	0.999994
Activity=knife,Concern=selfconsc	Activity=cards,Concern=challenged	-0.72678	-0.18232	0.362139	0.999994
Activity=fork,Concern=selfconsc	Activity=tray,Concern=selfconsc	-0.268217	0.276243	0.820703	0.998567
Activity=fork,Concern=selfconsc	Activity=write,Concern=selfconsc	-1.23507	-0.690608	-0.146148	0.000473283
Activity=fork,Concern=selfconsc	Activity=groceries,Concern=selfconsc	0.118524	0.662983	1.20744	0.00129013
Activity=fork,Concern=selfconsc	Activity=cards,Concern=selfconsc	-0.273741	0.270718	0.815178	0.99908
Activity=fork,Concern=selfconsc	Activity=shirt,Concern=depressed	0.162723	0.707182	1.25164	0.000252671
Activity=fork,Concern=selfconsc	Activity=pants,Concern=depressed	0.162723	0.707182	1.25164	0.000252671
Activity=fork,Concern=selfconsc	Activity=shower,Concern=depressed	0.505264	1.04972	1.59418	6.43588e-12
Activity=fork,Concern=selfconsc	Activity=teeth,Concern=depressed	0.383717	0.928177	1.47264	9.09423e-09
Activity=fork,Concern=selfconsc	Activity=spatula,Concern=depressed	0.322944	0.867403	1.41186	2.16472e-07
Activity=fork,Concern=selfconsc	Activity=jar,Concern=depressed	0.311894	0.856354	1.40081	3.73686e-07
Activity=fork,Concern=selfconsc	Activity=knife,Concern=depressed	0.444491	0.98895	1.53341	2.83581e-10
Activity=fork,Concern=selfconsc	Activity=fork,Concern=depressed	0.416866	0.961326	1.50579	1.42522e-09
Activity=fork,Concern=selfconsc	Activity=tray,Concern=depressed	0.433441	0.977901	1.52236	5.45182e-10
Activity=fork,Concern=selfconsc	Activity=write,Concern=depressed	-0.367664	0.176796	0.721255	0.999994
Activity=fork,Concern=selfconsc	Activity=groceries,Concern=depressed	0.549463	1.09392	1.63838	3.32578e-13
Activity=fork,Concern=selfconsc	Activity=cards,Concern=depressed	0.472115	1.01657	1.56103	5.28376e-11
Activity=fork,Concern=selfconsc	Activity=shirt,Concern=challenged	-0.782029	-0.237569	0.306891	0.999958
Activity=fork,Concern=selfconsc	Activity=pants,Concern=challenged	-0.445012	0.0994475	0.643907	0.999994
Activity=fork,Concern=selfconsc	Activity=shower,Concern=challenged	0.0522254	0.596685	1.14114	0.0114329
Activity=fork,Concern=selfconsc	Activity=teeth,Concern=challenged	-0.257167	0.287293	0.831753	0.996745
Activity=fork,Concern=selfconsc	Activity=spatula,Concern=challenged	-0.467112	0.0773481	0.621808	0.999994
Activity=fork,Concern=selfconsc	Activity=jar,Concern=challenged	-0.450537	0.0939227	0.638382	0.999994
Activity=fork,Concern=selfconsc	Activity=knife,Concern=challenged	-0.235067	0.309392	0.853852	0.986876
Activity=fork,Concern=selfconsc	Activity=fork,Concern=challenged	-0.301366	0.243094	0.787554	0.999927
Activity=fork,Concern=selfconsc	Activity=tray,Concern=challenged	-0.224018	0.320442	0.864902	0.976404
Activity=fork,Concern=selfconsc	Activity=write,Concern=challenged	-1.54998	-1.00552	-0.461065	1.04305e-10
Activity=fork,Concern=selfconsc	Activity=groceries,Concern=challenged	0.0743248	0.618785	1.16324	0.00572881
Activity=fork,Concern=selfconsc	Activity=cards,Concern=challenged	-0.196393	0.348066	0.892526	0.922257
Activity=tray,Concern=selfconsc	Activity=write,Concern=selfconsc	-1.51131	-0.966851	-0.422391	1.03726e-09
Activity=tray,Concern=selfconsc	Activity=groceries,Concern=selfconsc	-0.157719	0.38674	0.9312	0.757331
Activity=tray,Concern=selfconsc	Activity=cards,Concern=selfconsc	-0.549985	-0.00552486	0.538935	0.999994
Activity=tray,Concern=selfconsc	Activity=shirt,Concern=depressed	-0.11352	0.430939	0.975399	0.482076
Activity=tray,Concern=selfconsc	Activity=pants,Concern=depressed	-0.11352	0.430939	0.975399	0.482076
Activity=tray,Concern=selfconsc	Activity=shower,Concern=depressed	0.229021	0.773481	1.31794	1.69253e-05
Activity=tray,Concern=selfconsc	Activity=teeth,Concern=depressed	0.107474	0.651934	1.19639	0.00189776
Activity=tray,Concern=selfconsc	Activity=spatula,Concern=depressed	0.0467005	0.59116	1.13562	0.0135084
Activity=tray,Concern=selfconsc	Activity=jar,Concern=depressed	0.0356508	0.58011	1.12457	0.0187197
Activity=tray,Concern=selfconsc	Activity=knife,Concern=depressed	0.168247	0.712707	1.25717	0.000204094
Activity=tray,Concern=selfconsc	Activity=fork,Concern=depressed	0.140623	0.685083	1.22954	0.0005809
Activity=tray,Concern=selfconsc	Activity=tray,Concern=depressed	0.157198	0.701657	1.24612	0.000312138
Activity=tray,Concern=selfconsc	Activity=write,Concern=depressed	-0.643907	-0.0994475	0.445012	0.999994
Activity=tray,Concern=selfconsc	Activity=groceries,Concern=depressed	0.27322	0.81768	1.36214	2.35374e-06
Activity=tray,Concern=selfconsc	Activity=cards,Concern=depressed	0.195872	0.740331	1.28479	6.79564e-05
Activity=tray,Concern=selfconsc	Activity=shirt,Concern=challenged	-1.05827	-0.513812	0.0306476	0.105956
Activity=tray,Concern=selfconsc	Activity=pants,Concern=challenged	-0.721255	-0.176796	0.367664	0.999994
Activity=tray,Concern=selfconsc	Activity=shower,Concern=challenged	-0.224018	0.320442	0.864902	0.976404
Activity=tray,Concern=selfconsc	Activity=teeth,Concern=challenged	-0.53341	0.0110497	0.555509	0.999994
Activity=tray,Concern=selfconsc	Activity=spatula,Concern=challenged	-0.743355	-0.198895	0.345565	0.999994
Activity=tray,Concern=selfconsc	Activity=jar,Concern=challenged	-0.72678	-0.18232	0.362139	0.999994
Activity=tray,Concern=selfconsc	Activity=knife,Concern=challenged	-0.511311	0.0331492	0.577609	0.999994
Activity=tray,Concern=selfconsc	Activity=fork,Concern=challenged	-0.577609	-0.0331492	0.511311	0.999994
Activity=tray,Concern=selfconsc	Activity=tray,Concern=challenged	-0.500261	0.0441989	0.588659	0.999994
Activity=tray,Concern=selfconsc	Activity=write,Concern=challenged	-1.82623	-1.28177	-0.737308	6.07907e-20
Activity=tray,Concern=selfconsc	Activity=groceries,Concern=challenged	-0.201918	0.342541	0.887001	0.936976
Activity=tray,Concern=selfconsc	Activity=cards,Concern=challenged	-0.472637	0.0718232	0.616283	0.999994
Activity=write,Concern=selfconsc	Activity=groceries,Concern=selfconsc	0.809131	1.35359	1.89805	0
Activity=write,Concern=selfconsc	Activity=cards,Concern=selfconsc	0.416866	0.961326	1.50579	1.42522e-09
Activity=write,Concern=selfconsc	Activity=shirt,Concern=depressed	0.85333	1.39779	1.94225	0
Activity=write,Concern=selfconsc	Activity=pants,Concern=depressed	0.85333	1.39779	1.94225	0
Activity=write,Concern=selfconsc	Activity=shower,Concern=depressed	1.19587	1.74033	2.28479	0
Activity=write,Concern=selfconsc	Activity=teeth,Concern=depressed	1.07432	1.61878	2.16324	0
Activity=write,Concern=selfconsc	Activity=spatula,Concern=depressed	1.01355	1.55801	2.10247	0
Activity=write,Concern=selfconsc	Activity=jar,Concern=depressed	1.0025	1.54696	2.09142	0
Activity=write,Concern=selfconsc	Activity=knife,Concern=depressed	1.1351	1.67956	2.22402	0
Activity=write,Concern=selfconsc	Activity=fork,Concern=depressed	1.10747	1.65193	2.19639	0
Activity=write,Concern=selfconsc	Activity=tray,Concern=depressed	1.12405	1.66851	2.21297	0
Activity=write,Concern=selfconsc	Activity=write,Concern=depressed	0.322944	0.867403	1.41186	2.16472e-07
Activity=write,Concern=selfconsc	Activity=groceries,Concern=depressed	1.24007	1.78453	2.32899	0
Activity=write,Concern=selfconsc	Activity=cards,Concern=depressed	1.16272	1.70718	2.25164	0
Activity=write,Concern=selfconsc	Activity=shirt,Concern=challenged	-0.091421	0.453039	0.997498	0.349178
Activity=write,Concern=selfconsc	Activity=pants,Concern=challenged	0.245596	0.790055	1.33451	8.20765e-06
Activity=write,Concern=selfconsc	Activity=shower,Concern=challenged	0.742833	1.28729	1.83175	6.07907e-20
Activity=write,Concern=selfconsc	Activity=teeth,Concern=challenged	0.433441	0.977901	1.52236	5.45182e-10
Activity=write,Concern=selfconsc	Activity=spatula,Concern=challenged	0.223496	0.767956	1.31242	2.14517e-05
Activity=write,Concern=selfconsc	Activity=jar,Concern=challenged	0.240071	0.78453	1.32899	1.04693e-05
Activity=write,Concern=selfconsc	Activity=knife,Concern=challenged	0.45554	1	1.54446	1.45964e-10
Activity=write,Concern=selfconsc	Activity=fork,Concern=challenged	0.389242	0.933702	1.47816	6.71946e-09
Activity=write,Concern=selfconsc	Activity=tray,Concern=challenged	0.46659	1.01105	1.55551	7.43377e-11
Activity=write,Concern=selfconsc	Activity=write,Concern=challenged	-0.859377	-0.314917	0.229543	0.982251
Activity=write,Concern=selfconsc	Activity=groceries,Concern=challenged	0.764933	1.30939	1.85385	0
Activity=write,Concern=selfconsc	Activity=cards,Concern=challenged	0.494214	1.03867	1.58313	1.31254e-11
Activity=groceries,Concern=selfconsc	Activity=cards,Concern=selfconsc	-0.936725	-0.392265	0.152195	0.725859
Activity=groceries,Concern=selfconsc	Activity=shirt,Concern=depressed	-0.500261	0.0441989	0.588659	0.999994
Activity=groceries,Concern=selfconsc	Activity=pants,Concern=depressed	-0.500261	0.0441989	0.588659	0.999994
Activity=groceries,Concern=selfconsc	Activity=shower,Concern=depressed	-0.157719	0.38674	0.9312	0.757331
Activity=groceries,Concern=selfconsc	Activity=teeth,Concern=depressed	-0.279266	0.265193	0.809653	0.999423
Activity=groceries,Concern=selfconsc	Activity=spatula,Concern=depressed	-0.34004	0.20442	0.74888	0.999994
Activity=groceries,Concern=selfconsc	Activity=jar,Concern=depressed	-0.35109	0.19337	0.73783	0.999994
Activity=groceries,Concern=selfconsc	Activity=knife,Concern=depressed	-0.218493	0.325967	0.870427	0.96914
Activity=groceries,Concern=selfconsc	Activity=fork,Concern=depressed	-0.246117	0.298343	0.842802	0.993205
Activity=groceries,Concern=selfconsc	Activity=tray,Concern=depressed	-0.229543	0.314917	0.859377	0.982251
Activity=groceries,Concern=selfconsc	Activity=write,Concern=depressed	-1.03065	-0.486188	0.0582719	0.191998
Activity=groceries,Concern=selfconsc	Activity=groceries,Concern=depressed	-0.11352	0.430939	0.975399	0.482076
Activity=groceries,Concern=selfconsc	Activity=cards,Concern=depressed	-0.190869	0.353591	0.898051	0.905338
Activity=groceries,Concern=selfconsc	Activity=shirt,Concern=challenged	-1.44501	-0.900552	-0.356093	3.98115e-08
Activity=groceries,Concern=selfconsc	Activity=pants,Concern=challenged	-1.108	-0.563536	-0.0190762	0.0299645
Activity=groceries,Concern=selfconsc	Activity=shower,Concern=challenged	-0.610758	-0.0662983	0.478161	0.999994
Activity=groceries,Concern=selfconsc	Activity=teeth,Concern=challenged	-0.92015	-0.375691	0.168769	0.815079
Activity=groceries,Concern=selfconsc	Activity=spatula,Concern=challenged	-1.1301	-0.585635	-0.0411756	0.0159217
Activity=groceries,Concern=selfconsc	Activity=jar,Concern=challenged	-1.11352	-0.569061	-0.0246011	0.0256819
Activity=groceries,Concern=selfconsc	Activity=knife,Concern=challenged	-0.898051	-0.353591	0.190869	0.905338
Activity=groceries,Concern=selfconsc	Activity=fork,Concern=challenged	-0.964349	-0.41989	0.12457	0.55298
Activity=groceries,Concern=selfconsc	Activity=tray,Concern=challenged	-0.887001	-0.342541	0.201918	0.936976
Activity=groceries,Concern=selfconsc	Activity=write,Concern=challenged	-2.21297	-1.66851	-1.12405	0
Activity=groceries,Concern=selfconsc	Activity=groceries,Concern=challenged	-0.588659	-0.0441989	0.500261	0.999994
Activity=groceries,Concern=selfconsc	Activity=cards,Concern=challenged	-0.859377	-0.314917	0.229543	0.982251
Activity=cards,Concern=selfconsc	Activity=shirt,Concern=depressed	-0.107996	0.436464	0.980924	0.44739
Activity=cards,Concern=selfconsc	Activity=pants,Concern=depressed	-0.107996	0.436464	0.980924	0.44739
Activity=cards,Concern=selfconsc	Activity=shower,Concern=depressed	0.234546	0.779006	1.32347	1.33257e-05
Activity=cards,Concern=selfconsc	Activity=teeth,Concern=depressed	0.112999	0.657459	1.20192	0.00156643
Activity=cards,Concern=selfconsc	Activity=spatula,Concern=depressed	0.0522254	0.596685	1.14114	0.0114329
Activity=cards,Concern=selfconsc	Activity=jar,Concern=depressed	0.0411756	0.585635	1.1301	0.0159217
Activity=cards,Concern=selfconsc	Activity=knife,Concern=depressed	0.173772	0.718232	1.26269	0.000164502
Activity=cards,Concern=selfconsc	Activity=fork,Concern=depressed	0.146148	0.690608	1.23507	0.000473283
Activity=cards,Concern=selfconsc	Activity=tray,Concern=depressed	0.162723	0.707182	1.25164	0.000252671
Activity=cards,Concern=selfconsc	Activity=write,Concern=depressed	-0.638382	-0.0939227	0.450537	0.999994
Activity=cards,Concern=selfconsc	Activity=groceries,Concern=depressed	0.278745	0.823204	1.36766	1.82159e-06
Activity=cards,Concern=selfconsc	Activity=cards,Concern=depressed	0.201397	0.745856	1.29032	5.41908e-05
Activity=cards,Concern=selfconsc	Activity=shirt,Concern=challenged	-1.05275	-0.508287	0.0361724	0.120115
Activity=cards,Concern=selfconsc	Activity=pants,Concern=challenged	-0.71573	-0.171271	0.373189	0.999994
Activity=cards,Concern=selfconsc	Activity=shower,Concern=challenged	-0.218493	0.325967	0.870427	0.96914
Activity=cards,Concern=selfconsc	Activity=teeth,Concern=challenged	-0.527885	0.0165746	0.561034	0.999994
Activity=cards,Concern=selfconsc	Activity=spatula,Concern=challenged	-0.73783	-0.19337	0.35109	0.999994
Activity=cards,Concern=selfconsc	Activity=jar,Concern=challenged	-0.721255	-0.176796	0.367664	0.999994
Activity=cards,Concern=selfconsc	Activity=knife,Concern=challenged	-0.505786	0.038674	0.583134	0.999994
Activity=cards,Concern=selfconsc	Activity=fork,Concern=challenged	-0.572084	-0.0276243	0.516835	0.999994
Activity=cards,Concern=selfconsc	Activity=tray,Concern=challenged	-0.494736	0.0497238	0.594183	0.999994
Activity=cards,Concern=selfconsc	Activity=write,Concern=challenged	-1.8207	-1.27624	-0.731783	1.21581e-19
Activity=cards,Concern=selfconsc	Activity=groceries,Concern=challenged	-0.196393	0.348066	0.892526	0.922257
Activity=cards,Concern=selfconsc	Activity=cards,Concern=challenged	-0.467112	0.0773481	0.621808	0.999994
Activity=shirt,Concern=depressed	Activity=pants,Concern=depressed	-0.54446	-3.9968e-15	0.54446	0.999994
Activity=shirt,Concern=depressed	Activity=shower,Concern=depressed	-0.201918	0.342541	0.887001	0.936976
Activity=shirt,Concern=depressed	Activity=teeth,Concern=depressed	-0.323465	0.220994	0.765454	0.999989
Activity=shirt,Concern=depressed	Activity=spatula,Concern=depressed	-0.384239	0.160221	0.704681	0.999994
Activity=shirt,Concern=depressed	Activity=jar,Concern=depressed	-0.395288	0.149171	0.693631	0.999994
Activity=shirt,Concern=depressed	Activity=knife,Concern=depressed	-0.262692	0.281768	0.826228	0.997817
Activity=shirt,Concern=depressed	Activity=fork,Concern=depressed	-0.290316	0.254144	0.798603	0.999788
Activity=shirt,Concern=depressed	Activity=tray,Concern=depressed	-0.273741	0.270718	0.815178	0.99908
Activity=shirt,Concern=depressed	Activity=write,Concern=depressed	-1.07485	-0.530387	0.014073	0.0713889
Activity=shirt,Concern=depressed	Activity=groceries,Concern=depressed	-0.157719	0.38674	0.9312	0.757331
Activity=shirt,Concern=depressed	Activity=cards,Concern=depressed	-0.235067	0.309392	0.853852	0.986876
Activity=shirt,Concern=depressed	Activity=shirt,Concern=challenged	-1.48921	-0.944751	-0.400292	3.6411e-09
Activity=shirt,Concern=depressed	Activity=pants,Concern=challenged	-1.15219	-0.607735	-0.0632751	0.00813104
Activity=shirt,Concern=depressed	Activity=shower,Concern=challenged	-0.654957	-0.110497	0.433962	0.999994
Activity=shirt,Concern=depressed	Activity=teeth,Concern=challenged	-0.964349	-0.41989	0.12457	0.55298
Activity=shirt,Concern=depressed	Activity=spatula,Concern=challenged	-1.17429	-0.629834	-0.0853745	0.0039995
Activity=shirt,Concern=depressed	Activity=jar,Concern=challenged	-1.15772	-0.61326	-0.0687999	0.00683295
Activity=shirt,Concern=depressed	Activity=knife,Concern=challenged	-0.94225	-0.39779	0.14667	0.692974
Activity=shirt,Concern=depressed	Activity=fork,Concern=challenged	-1.00855	-0.464088	0.0803713	0.29032
Activity=shirt,Concern=depressed	Activity=tray,Concern=challenged	-0.9312	-0.38674	0.157719	0.757331
Activity=shirt,Concern=depressed	Activity=write,Concern=challenged	-2.25717	-1.71271	-1.16825	0
Activity=shirt,Concern=depressed	Activity=groceries,Concern=challenged	-0.632858	-0.0883978	0.456062	0.999994
Activity=shirt,Concern=depressed	Activity=cards,Concern=challenged	-0.903576	-0.359116	0.185344	0.886155
Activity=pants,Concern=depressed	Activity=shower,Concern=depressed	-0.201918	0.342541	0.887001	0.936976
Activity=pants,Concern=depressed	Activity=teeth,Concern=depressed	-0.323465	0.220994	0.765454	0.999989
Activity=pants,Concern=depressed	Activity=spatula,Concern=depressed	-0.384239	0.160221	0.704681	0.999994
Activity=pants,Concern=depressed	Activity=jar,Concern=depressed	-0.395288	0.149171	0.693631	0.999994
Activity=pants,Concern=depressed	Activity=knife,Concern=depressed	-0.262692	0.281768	0.826228	0.997817
Activity=pants,Concern=depressed	Activity=fork,Concern=depressed	-0.290316	0.254144	0.798603	0.999788
Activity=pants,Concern=depressed	Activity=tray,Concern=depressed	-0.273741	0.270718	0.815178	0.99908
Activity=pants,Concern=depressed	Activity=write,Concern=depressed	-1.07485	-0.530387	0.014073	0.0713889
Activity=pants,Concern=depressed	Activity=groceries,Concern=depressed	-0.157719	0.38674	0.9312	0.757331
Activity=pants,Concern=depressed	Activity=cards,Concern=depressed	-0.235067	0.309392	0.853852	0.986876
Activity=pants,Concern=depressed	Activity=shirt,Concern=challenged	-1.48921	-0.944751	-0.400292	3.6411e-09
Activity=pants,Concern=depressed	Activity=pants,Concern=challenged	-1.15219	-0.607735	-0.0632751	0.00813104
Activity=pants,Concern=depressed	Activity=shower,Concern=challenged	-0.654957	-0.110497	0.433962	0.999994
Activity=pants,Concern=depressed	Activity=teeth,Concern=challenged	-0.964349	-0.41989	0.12457	0.55298
Activity=pants,Concern=depressed	Activity=spatula,Concern=challenged	-1.17429	-0.629834	-0.0853745	0.0039995
Activity=pants,Concern=depressed	Activity=jar,Concern=challenged	-1.15772	-0.61326	-0.0687999	0.00683295
Activity=pants,Concern=depressed	Activity=knife,Concern=challenged	-0.94225	-0.39779	0.14667	0.692974
Activity=pants,Concern=depressed	Activity=fork,Concern=challenged	-1.00855	-0.464088	0.0803713	0.29032
Activity=pants,Concern=depressed	Activity=tray,Concern=challenged	-0.9312	-0.38674	0.157719	0.757331
Activity=pants,Concern=depressed	Activity=write,Concern=challenged	-2.25717	-1.71271	-1.16825	0
Activity=pants,Concern=depressed	Activity=groceries,Concern=challenged	-0.632858	-0.0883978	0.456062	0.999994
Activity=pants,Concern=depressed	Activity=cards,Concern=challenged	-0.903576	-0.359116	0.185344	0.886155
Activity=shower,Concern=depressed	Activity=teeth,Concern=depressed	-0.666007	-0.121547	0.422913	0.999994
Activity=shower,Concern=depressed	Activity=spatula,Concern=depressed	-0.72678	-0.18232	0.362139	0.999994
Activity=shower,Concern=depressed	Activity=jar,Concern=depressed	-0.73783	-0.19337	0.35109	0.999994
Activity=shower,Concern=depressed	Activity=knife,Concern=depressed	-0.605233	-0.0607735	0.483686	0.999994
Activity=shower,Concern=depressed	Activity=fork,Concern=depressed	-0.632858	-0.0883978	0.456062	0.999994
Activity=shower,Concern=depressed	Activity=tray,Concern=depressed	-0.616283	-0.0718232	0.472637	0.999994
Activity=shower,Concern=depressed	Activity=write,Concern=depressed	-1.41739	-0.872928	-0.328468	1.64196e-07
Activity=shower,Concern=depressed	Activity=groceries,Concern=depressed	-0.500261	0.0441989	0.588659	0.999994
Activity=shower,Concern=depressed	Activity=cards,Concern=depressed	-0.577609	-0.0331492	0.511311	0.999994
Activity=shower,Concern=depressed	Activity=shirt,Concern=challenged	-1.83175	-1.28729	-0.742833	6.07907e-20
Activity=shower,Concern=depressed	Activity=pants,Concern=challenged	-1.49474	-0.950276	-0.405817	2.67023e-09
Activity=shower,Concern=depressed	Activity=shower,Concern=challenged	-0.997498	-0.453039	0.091421	0.349178
Activity=shower,Concern=depressed	Activity=teeth,Concern=challenged	-1.30689	-0.762431	-0.217971	2.71308e-05
Activity=shower,Concern=depressed	Activity=spatula,Concern=challenged	-1.51684	-0.972376	-0.427916	7.52967e-10
Activity=shower,Concern=depressed	Activity=jar,Concern=challenged	-1.50026	-0.955801	-0.411341	1.9533e-09
Activity=shower,Concern=depressed	Activity=knife,Concern=challenged	-1.28479	-0.740331	-0.195872	6.79564e-05
Activity=shower,Concern=depressed	Activity=fork,Concern=challenged	-1.35109	-0.80663	-0.26217	3.90434e-06
Activity=shower,Concern=depressed	Activity=tray,Concern=challenged	-1.27374	-0.729282	-0.184822	0.000106184
Activity=shower,Concern=depressed	Activity=write,Concern=challenged	-2.59971	-2.05525	-1.51079	0
Activity=shower,Concern=depressed	Activity=groceries,Concern=challenged	-0.975399	-0.430939	0.11352	0.482076
Activity=shower,Concern=depressed	Activity=cards,Concern=challenged	-1.24612	-0.701657	-0.157198	0.000312138
Activity=teeth,Concern=depressed	Activity=spatula,Concern=depressed	-0.605233	-0.0607735	0.483686	0.999994
Activity=teeth,Concern=depressed	Activity=jar,Concern=depressed	-0.616283	-0.0718232	0.472637	0.999994
Activity=teeth,Concern=depressed	Activity=knife,Concern=depressed	-0.483686	0.0607735	0.605233	0.999994
Activity=teeth,Concern=depressed	Activity=fork,Concern=depressed	-0.511311	0.0331492	0.577609	0.999994
Activity=teeth,Concern=depressed	Activity=tray,Concern=depressed	-0.494736	0.0497238	0.594183	0.999994
Activity=teeth,Concern=depressed	Activity=write,Concern=depressed	-1.29584	-0.751381	-0.206921	4.31216e-05
Activity=teeth,Concern=depressed	Activity=groceries,Concern=depressed	-0.378714	0.165746	0.710206	0.999994
Activity=teeth,Concern=depressed	Activity=cards,Concern=depressed	-0.456062	0.0883978	0.632858	0.999994
Activity=teeth,Concern=depressed	Activity=shirt,Concern=challenged	-1.71021	-1.16575	-0.621286	1.82588e-15
Activity=teeth,Concern=depressed	Activity=pants,Concern=challenged	-1.37319	-0.828729	-0.28427	1.40667e-06
Activity=teeth,Concern=depressed	Activity=shower,Concern=challenged	-0.875951	-0.331492	0.212968	0.960266
Activity=teeth,Concern=depressed	Activity=teeth,Concern=challenged	-1.18534	-0.640884	-0.0964243	0.00276723
Activity=teeth,Concern=depressed	Activity=spatula,Concern=challenged	-1.39529	-0.850829	-0.306369	4.89308e-07
Activity=teeth,Concern=depressed	Activity=jar,Concern=challenged	-1.37871	-0.834254	-0.289794	1.08389e-06
Activity=teeth,Concern=depressed	Activity=knife,Concern=challenged	-1.16324	-0.618785	-0.0743248	0.00572881
Activity=teeth,Concern=depressed	Activity=fork,Concern=challenged	-1.22954	-0.685083	-0.140623	0.0005809
Activity=teeth,Concern=depressed	Activity=tray,Concern=challenged	-1.15219	-0.607735	-0.0632751	0.00813104
Activity=teeth,Concern=depressed	Activity=write,Concern=challenged	-2.47816	-1.9337	-1.38924	0
Activity=teeth,Concern=depressed	Activity=groceries,Concern=challenged	-0.853852	-0.309392	0.235067	0.986876
Activity=teeth,Concern=depressed	Activity=cards,Concern=challenged	-1.12457	-0.58011	-0.0356508	0.0187197
Activity=spatula,Concern=depressed	Activity=jar,Concern=depressed	-0.555509	-0.0110497	0.53341	0.999994
Activity=spatula,Concern=depressed	Activity=knife,Concern=depressed	-0.422913	0.121547	0.666007	0.999994
Activity=spatula,Concern=depressed	Activity=fork,Concern=depressed	-0.450537	0.0939227	0.638382	0.999994
Activity=spatula,Concern=depressed	Activity=tray,Concern=depressed	-0.433962	0.110497	0.654957	0.999994
Activity=spatula,Concern=depressed	Activity=write,Concern=depressed	-1.23507	-0.690608	-0.146148	0.000473283
Activity=spatula,Concern=depressed	Activity=groceries,Concern=depressed	-0.31794	0.226519	0.770979	0.999984
Activity=spatula,Concern=depressed	Activity=cards,Concern=depressed	-0.395288	0.149171	0.693631	0.999994
Activity=spatula,Concern=depressed	Activity=shirt,Concern=challenged	-1.64943	-1.10497	-0.560513	1.54228e-13
Activity=spatula,Concern=depressed	Activity=pants,Concern=challenged	-1.31242	-0.767956	-0.223496	2.14517e-05
Activity=spatula,Concern=depressed	Activity=shower,Concern=challenged	-0.815178	-0.270718	0.273741	0.99908
Activity=spatula,Concern=depressed	Activity=teeth,Concern=challenged	-1.12457	-0.58011	-0.0356508	0.0187197
Activity=spatula,Concern=depressed	Activity=spatula,Concern=challenged	-1.33451	-0.790055	-0.245596	8.20765e-06
Activity=spatula,Concern=depressed	Activity=jar,Concern=challenged	-1.31794	-0.773481	-0.229021	1.69253e-05
Activity=spatula,Concern=depressed	Activity=knife,Concern=challenged	-1.10247	-0.558011	-0.0135513	0.034869
Activity=spatula,Concern=depressed	Activity=fork,Concern=challenged	-1.16877	-0.624309	-0.0798497	0.00479212
Activity=spatula,Concern=depressed	Activity=tray,Concern=challenged	-1.09142	-0.546961	-0.0025016	0.0468356
Activity=spatula,Concern=depressed	Activity=write,Concern=challenged	-2.41739	-1.87293	-1.32847	0
Activity=spatula,Concern=depressed	Activity=groceries,Concern=challenged	-0.793079	-0.248619	0.295841	0.999875
Activity=spatula,Concern=depressed	Activity=cards,Concern=challenged	-1.0638	-0.519337	0.0251227	0.0931724
Activity=jar,Concern=depressed	Activity=knife,Concern=depressed	-0.411863	0.132597	0.677056	0.999994
Activity=jar,Concern=depressed	Activity=fork,Concern=depressed	-0.439487	0.104972	0.649432	0.999994
Activity=jar,Concern=depressed	Activity=tray,Concern=depressed	-0.422913	0.121547	0.666007	0.999994
Activity=jar,Concern=depressed	Activity=write,Concern=depressed	-1.22402	-0.679558	-0.135098	0.00071145
Activity=jar,Concern=depressed	Activity=groceries,Concern=depressed	-0.306891	0.237569	0.782029	0.999958
Activity=jar,Concern=depressed	Activity=cards,Concern=depressed	-0.384239	0.160221	0.704681	0.999994
Activity=jar,Concern=depressed	Activity=shirt,Concern=challenged	-1.63838	-1.09392	-0.549463	3.32578e-13
Activity=jar,Concern=depressed	Activity=pants,Concern=challenged	-1.30137	-0.756906	-0.212446	3.42405e-05
Activity=jar,Concern=depressed	Activity=shower,Concern=challenged	-0.804128	-0.259669	0.284791	0.999646
Activity=jar,Concern=depressed	Activity=teeth,Concern=challenged	-1.11352	-0.569061	-0.0246011	0.0256819
Activity=jar,Concern=depressed	Activity=spatula,Concern=challenged	-1.32347	-0.779006	-0.234546	1.33257e-05
Activity=jar,Concern=depressed	Activity=jar,Concern=challenged	-1.30689	-0.762431	-0.217971	2.71308e-05
Activity=jar,Concern=depressed	Activity=knife,Concern=challenged	-1.09142	-0.546961	-0.0025016	0.0468356
Activity=jar,Concern=depressed	Activity=fork,Concern=challenged	-1.15772	-0.61326	-0.0687999	0.00683295
Activity=jar,Concern=depressed	Activity=tray,Concern=challenged	-1.08037	-0.535912	0.00854812	0.0622105
Activity=jar,Concern=depressed	Activity=write,Concern=challenged	-2.40634	-1.86188	-1.31742	0
Activity=jar,Concern=depressed	Activity=groceries,Concern=challenged	-0.782029	-0.237569	0.306891	0.999958
Activity=jar,Concern=depressed	Activity=cards,Concern=challenged	-1.05275	-0.508287	0.0361724	0.120115
Activity=knife,Concern=depressed	Activity=fork,Concern=depressed	-0.572084	-0.0276243	0.516835	0.999994
Activity=knife,Concern=depressed	Activity=tray,Concern=depressed	-0.555509	-0.0110497	0.53341	0.999994
Activity=knife,Concern=depressed	Activity=write,Concern=depressed	-1.35661	-0.812155	-0.267695	3.03475e-06
Activity=knife,Concern=depressed	Activity=groceries,Concern=depressed	-0.439487	0.104972	0.649432	0.999994
Activity=knife,Concern=depressed	Activity=cards,Concern=depressed	-0.516835	0.0276243	0.572084	0.999994
Activity=knife,Concern=depressed	Activity=shirt,Concern=challenged	-1.77098	-1.22652	-0.68206	1.49709e-17
Activity=knife,Concern=depressed	Activity=pants,Concern=challenged	-1.43396	-0.889503	-0.345043	7.06655e-08
Activity=knife,Concern=depressed	Activity=shower,Concern=challenged	-0.936725	-0.392265	0.152195	0.725859
Activity=knife,Concern=depressed	Activity=teeth,Concern=challenged	-1.24612	-0.701657	-0.157198	0.000312138
Activity=knife,Concern=depressed	Activity=spatula,Concern=challenged	-1.45606	-0.911602	-0.367142	2.2216e-08
Activity=knife,Concern=depressed	Activity=jar,Concern=challenged	-1.43949	-0.895028	-0.350568	5.31034e-08
Activity=knife,Concern=depressed	Activity=knife,Concern=challenged	-1.22402	-0.679558	-0.135098	0.00071145
Activity=knife,Concern=depressed	Activity=fork,Concern=challenged	-1.29032	-0.745856	-0.201397	5.41908e-05
Activity=knife,Concern=depressed	Activity=tray,Concern=challenged	-1.21297	-0.668508	-0.124049	0.00106026
Activity=knife,Concern=depressed	Activity=write,Concern=challenged	-2.53893	-1.99448	-1.45002	0
Activity=knife,Concern=depressed	Activity=groceries,Concern=challenged	-0.914625	-0.370166	0.174294	0.840971
Activity=knife,Concern=depressed	Activity=cards,Concern=challenged	-1.18534	-0.640884	-0.0964243	0.00276723
Activity=fork,Concern=depressed	Activity=tray,Concern=depressed	-0.527885	0.0165746	0.561034	0.999994
Activity=fork,Concern=depressed	Activity=write,Concern=depressed	-1.32899	-0.78453	-0.240071	1.04693e-05
Activity=fork,Concern=depressed	Activity=groceries,Concern=depressed	-0.411863	0.132597	0.677056	0.999994
Activity=fork,Concern=depressed	Activity=cards,Concern=depressed	-0.489211	0.0552486	0.599708	0.999994
Activity=fork,Concern=depressed	Activity=shirt,Concern=challenged	-1.74335	-1.1989	-0.654435	1.39354e-16
Activity=fork,Concern=depressed	Activity=pants,Concern=challenged	-1.40634	-0.861878	-0.317419	2.8474e-07
Activity=fork,Concern=depressed	Activity=shower,Concern=challenged	-0.909101	-0.364641	0.179819	0.864689
Activity=fork,Concern=depressed	Activity=teeth,Concern=challenged	-1.21849	-0.674033	-0.129573	0.000869457
Activity=fork,Concern=depressed	Activity=spatula,Concern=challenged	-1.42844	-0.883978	-0.339518	9.38148e-08
Activity=fork,Concern=depressed	Activity=jar,Concern=challenged	-1.41186	-0.867403	-0.322944	2.16472e-07
Activity=fork,Concern=depressed	Activity=knife,Concern=challenged	-1.19639	-0.651934	-0.107474	0.00189776
Activity=fork,Concern=depressed	Activity=fork,Concern=challenged	-1.26269	-0.718232	-0.173772	0.000164502
Activity=fork,Concern=depressed	Activity=tray,Concern=challenged	-1.18534	-0.640884	-0.0964243	0.00276723
Activity=fork,Concern=depressed	Activity=write,Concern=challenged	-2.51131	-1.96685	-1.42239	0
Activity=fork,Concern=depressed	Activity=groceries,Concern=challenged	-0.887001	-0.342541	0.201918	0.936976
Activity=fork,Concern=depressed	Activity=cards,Concern=challenged	-1.15772	-0.61326	-0.0687999	0.00683295
Activity=tray,Concern=depressed	Activity=write,Concern=depressed	-1.34556	-0.801105	-0.256645	5.0123e-06
Activity=tray,Concern=depressed	Activity=groceries,Concern=depressed	-0.428438	0.116022	0.660482	0.999994
Activity=tray,Concern=depressed	Activity=cards,Concern=depressed	-0.505786	0.038674	0.583134	0.999994
Activity=tray,Concern=depressed	Activity=shirt,Concern=challenged	-1.75993	-1.21547	-0.67101	3.52386e-17
Activity=tray,Concern=depressed	Activity=pants,Concern=challenged	-1.42291	-0.878453	-0.333993	1.24257e-07
Activity=tray,Concern=depressed	Activity=shower,Concern=challenged	-0.925675	-0.381215	0.163244	0.787141
Activity=tray,Concern=depressed	Activity=teeth,Concern=challenged	-1.23507	-0.690608	-0.146148	0.000473283
Activity=tray,Concern=depressed	Activity=spatula,Concern=challenged	-1.44501	-0.900552	-0.356093	3.98115e-08
Activity=tray,Concern=depressed	Activity=jar,Concern=challenged	-1.42844	-0.883978	-0.339518	9.38148e-08
Activity=tray,Concern=depressed	Activity=knife,Concern=challenged	-1.21297	-0.668508	-0.124049	0.00106026
Activity=tray,Concern=depressed	Activity=fork,Concern=challenged	-1.27927	-0.734807	-0.190347	8.50372e-05
Activity=tray,Concern=depressed	Activity=tray,Concern=challenged	-1.20192	-0.657459	-0.112999	0.00156643
Activity=tray,Concern=depressed	Activity=write,Concern=challenged	-2.52789	-1.98343	-1.43897	0
Activity=tray,Concern=depressed	Activity=groceries,Concern=challenged	-0.903576	-0.359116	0.185344	0.886155
Activity=tray,Concern=depressed	Activity=cards,Concern=challenged	-1.17429	-0.629834	-0.0853745	0.0039995
Activity=write,Concern=depressed	Activity=groceries,Concern=depressed	0.372667	0.917127	1.46159	1.65358e-08
Activity=write,Concern=depressed	Activity=cards,Concern=depressed	0.295319	0.839779	1.38424	8.33327e-07
Activity=write,Concern=depressed	Activity=shirt,Concern=challenged	-0.958824	-0.414365	0.130095	0.588649
Activity=write,Concern=depressed	Activity=pants,Concern=challenged	-0.621808	-0.0773481	0.467112	0.999994
Activity=write,Concern=depressed	Activity=shower,Concern=challenged	-0.12457	0.41989	0.964349	0.55298
Activity=write,Concern=depressed	Activity=teeth,Concern=challenged	-0.433962	0.110497	0.654957	0.999994
Activity=write,Concern=depressed	Activity=spatula,Concern=challenged	-0.643907	-0.0994475	0.445012	0.999994
Activity=write,Concern=depressed	Activity=jar,Concern=challenged	-0.627333	-0.0828729	0.461587	0.999994
Activity=write,Concern=depressed	Activity=knife,Concern=challenged	-0.411863	0.132597	0.677056	0.999994
Activity=write,Concern=depressed	Activity=fork,Concern=challenged	-0.478161	0.0662983	0.610758	0.999994
Activity=write,Concern=depressed	Activity=tray,Concern=challenged	-0.400813	0.143646	0.688106	0.999994
Activity=write,Concern=depressed	Activity=write,Concern=challenged	-1.72678	-1.18232	-0.637861	5.06299e-16
Activity=write,Concern=depressed	Activity=groceries,Concern=challenged	-0.102471	0.441989	0.986449	0.413541
Activity=write,Concern=depressed	Activity=cards,Concern=challenged	-0.373189	0.171271	0.71573	0.999994
Activity=groceries,Concern=depressed	Activity=cards,Concern=depressed	-0.621808	-0.0773481	0.467112	0.999994
Activity=groceries,Concern=depressed	Activity=shirt,Concern=challenged	-1.87595	-1.33149	-0.787032	0
Activity=groceries,Concern=depressed	Activity=pants,Concern=challenged	-1.53893	-0.994475	-0.450015	2.03721e-10
Activity=groceries,Concern=depressed	Activity=shower,Concern=challenged	-1.0417	-0.497238	0.0472222	0.152878
Activity=groceries,Concern=depressed	Activity=teeth,Concern=challenged	-1.35109	-0.80663	-0.26217	3.90434e-06
Activity=groceries,Concern=depressed	Activity=spatula,Concern=challenged	-1.56103	-1.01657	-0.472115	5.28376e-11
Activity=groceries,Concern=depressed	Activity=jar,Concern=challenged	-1.54446	-1	-0.45554	1.45964e-10
Activity=groceries,Concern=depressed	Activity=knife,Concern=challenged	-1.32899	-0.78453	-0.240071	1.04693e-05
Activity=groceries,Concern=depressed	Activity=fork,Concern=challenged	-1.39529	-0.850829	-0.306369	4.89308e-07
Activity=groceries,Concern=depressed	Activity=tray,Concern=challenged	-1.31794	-0.773481	-0.229021	1.69253e-05
Activity=groceries,Concern=depressed	Activity=write,Concern=challenged	-2.64391	-2.09945	-1.55499	0
Activity=groceries,Concern=depressed	Activity=groceries,Concern=challenged	-1.0196	-0.475138	0.0693216	0.237804
Activity=groceries,Concern=depressed	Activity=cards,Concern=challenged	-1.29032	-0.745856	-0.201397	5.41908e-05
Activity=cards,Concern=depressed	Activity=shirt,Concern=challenged	-1.7986	-1.25414	-0.709684	1.12939e-18
Activity=cards,Concern=depressed	Activity=pants,Concern=challenged	-1.46159	-0.917127	-0.372667	1.65358e-08
Activity=cards,Concern=depressed	Activity=shower,Concern=challenged	-0.964349	-0.41989	0.12457	0.55298
Activity=cards,Concern=depressed	Activity=teeth,Concern=challenged	-1.27374	-0.729282	-0.184822	0.000106184
Activity=cards,Concern=depressed	Activity=spatula,Concern=challenged	-1.48369	-0.939227	-0.394767	4.95251e-09
Activity=cards,Concern=depressed	Activity=jar,Concern=challenged	-1.46711	-0.922652	-0.378192	1.2278e-08
Activity=cards,Concern=depressed	Activity=knife,Concern=challenged	-1.25164	-0.707182	-0.162723	0.000252671
Activity=cards,Concern=depressed	Activity=fork,Concern=challenged	-1.31794	-0.773481	-0.229021	1.69253e-05
Activity=cards,Concern=depressed	Activity=tray,Concern=challenged	-1.24059	-0.696133	-0.151673	0.000384771
Activity=cards,Concern=depressed	Activity=write,Concern=challenged	-2.56656	-2.0221	-1.47764	0
Activity=cards,Concern=depressed	Activity=groceries,Concern=challenged	-0.94225	-0.39779	0.14667	0.692974
Activity=cards,Concern=depressed	Activity=cards,Concern=challenged	-1.21297	-0.668508	-0.124049	0.00106026
Activity=shirt,Concern=challenged	Activity=pants,Concern=challenged	-0.207443	0.337017	0.881476	0.9496
Activity=shirt,Concern=challenged	Activity=shower,Concern=challenged	0.289794	0.834254	1.37871	1.08389e-06
Activity=shirt,Concern=challenged	Activity=teeth,Concern=challenged	-0.0195978	0.524862	1.06932	0.0816796
Activity=shirt,Concern=challenged	Activity=spatula,Concern=challenged	-0.229543	0.314917	0.859377	0.982251
Activity=shirt,Concern=challenged	Activity=jar,Concern=challenged	-0.212968	0.331492	0.875951	0.960266
Activity=shirt,Concern=challenged	Activity=knife,Concern=challenged	0.0025016	0.546961	1.09142	0.0468356
Activity=shirt,Concern=challenged	Activity=fork,Concern=challenged	-0.0637967	0.480663	1.02512	0.214055
Activity=shirt,Concern=challenged	Activity=tray,Concern=challenged	0.0135513	0.558011	1.10247	0.034869
Activity=shirt,Concern=challenged	Activity=write,Concern=challenged	-1.31242	-0.767956	-0.223496	2.14517e-05
Activity=shirt,Concern=challenged	Activity=groceries,Concern=challenged	0.311894	0.856354	1.40081	3.73686e-07
Activity=shirt,Concern=challenged	Activity=cards,Concern=challenged	0.0411756	0.585635	1.1301	0.0159217
Activity=pants,Concern=challenged	Activity=shower,Concern=challenged	-0.0472222	0.497238	1.0417	0.152878
Activity=pants,Concern=challenged	Activity=teeth,Concern=challenged	-0.356614	0.187845	0.732305	0.999994
Activity=pants,Concern=challenged	Activity=spatula,Concern=challenged	-0.566559	-0.0220994	0.52236	0.999994
Activity=pants,Concern=challenged	Activity=jar,Concern=challenged	-0.549985	-0.00552486	0.538935	0.999994
Activity=pants,Concern=challenged	Activity=knife,Concern=challenged	-0.334515	0.209945	0.754404	0.999993
Activity=pants,Concern=challenged	Activity=fork,Concern=challenged	-0.400813	0.143646	0.688106	0.999994
Activity=pants,Concern=challenged	Activity=tray,Concern=challenged	-0.323465	0.220994	0.765454	0.999989
Activity=pants,Concern=challenged	Activity=write,Concern=challenged	-1.64943	-1.10497	-0.560513	1.54228e-13
Activity=pants,Concern=challenged	Activity=groceries,Concern=challenged	-0.0251227	0.519337	1.0638	0.0931724
Activity=pants,Concern=challenged	Activity=cards,Concern=challenged	-0.295841	0.248619	0.793079	0.999875
Activity=shower,Concern=challenged	Activity=teeth,Concern=challenged	-0.853852	-0.309392	0.235067	0.986876
Activity=shower,Concern=challenged	Activity=spatula,Concern=challenged	-1.0638	-0.519337	0.0251227	0.0931724
Activity=shower,Concern=challenged	Activity=jar,Concern=challenged	-1.04722	-0.502762	0.0416973	0.135732
Activity=shower,Concern=challenged	Activity=knife,Concern=challenged	-0.831753	-0.287293	0.257167	0.996745
Activity=shower,Concern=challenged	Activity=fork,Concern=challenged	-0.898051	-0.353591	0.190869	0.905338
Activity=shower,Concern=challenged	Activity=tray,Concern=challenged	-0.820703	-0.276243	0.268217	0.998567
Activity=shower,Concern=challenged	Activity=write,Concern=challenged	-2.14667	-1.60221	-1.05775	0
Activity=shower,Concern=challenged	Activity=groceries,Concern=challenged	-0.52236	0.0220994	0.566559	0.999994
Activity=shower,Concern=challenged	Activity=cards,Concern=challenged	-0.793079	-0.248619	0.295841	0.999875
Activity=teeth,Concern=challenged	Activity=spatula,Concern=challenged	-0.754404	-0.209945	0.334515	0.999993
Activity=teeth,Concern=challenged	Activity=jar,Concern=challenged	-0.73783	-0.19337	0.35109	0.999994
Activity=teeth,Concern=challenged	Activity=knife,Concern=challenged	-0.52236	0.0220994	0.566559	0.999994
Activity=teeth,Concern=challenged	Activity=fork,Concern=challenged	-0.588659	-0.0441989	0.500261	0.999994
Activity=teeth,Concern=challenged	Activity=tray,Concern=challenged	-0.511311	0.0331492	0.577609	0.999994
Activity=teeth,Concern=challenged	Activity=write,Concern=challenged	-1.83728	-1.29282	-0.748358	0
Activity=teeth,Concern=challenged	Activity=groceries,Concern=challenged	-0.212968	0.331492	0.875951	0.960266
Activity=teeth,Concern=challenged	Activity=cards,Concern=challenged	-0.483686	0.0607735	0.605233	0.999994
Activity=spatula,Concern=challenged	Activity=jar,Concern=challenged	-0.527885	0.0165746	0.561034	0.999994
Activity=spatula,Concern=challenged	Activity=knife,Concern=challenged	-0.312416	0.232044	0.776504	0.999975
Activity=spatula,Concern=challenged	Activity=fork,Concern=challenged	-0.378714	0.165746	0.710206	0.999994
Activity=spatula,Concern=challenged	Activity=tray,Concern=challenged	-0.301366	0.243094	0.787554	0.999927
Activity=spatula,Concern=challenged	Activity=write,Concern=challenged	-1.62733	-1.08287	-0.538413	7.09653e-13
Activity=spatula,Concern=challenged	Activity=groceries,Concern=challenged	-0.00302326	0.541436	1.0859	0.0540552
Activity=spatula,Concern=challenged	Activity=cards,Concern=challenged	-0.273741	0.270718	0.815178	0.99908
Activity=jar,Concern=challenged	Activity=knife,Concern=challenged	-0.32899	0.21547	0.759929	0.999992
Activity=jar,Concern=challenged	Activity=fork,Concern=challenged	-0.395288	0.149171	0.693631	0.999994
Activity=jar,Concern=challenged	Activity=tray,Concern=challenged	-0.31794	0.226519	0.770979	0.999984
Activity=jar,Concern=challenged	Activity=write,Concern=challenged	-1.64391	-1.09945	-0.554988	2.26774e-13
Activity=jar,Concern=challenged	Activity=groceries,Concern=challenged	-0.0195978	0.524862	1.06932	0.0816796
Activity=jar,Concern=challenged	Activity=cards,Concern=challenged	-0.290316	0.254144	0.798603	0.999788
Activity=knife,Concern=challenged	Activity=fork,Concern=challenged	-0.610758	-0.0662983	0.478161	0.999994
Activity=knife,Concern=challenged	Activity=tray,Concern=challenged	-0.53341	0.0110497	0.555509	0.999994
Activity=knife,Concern=challenged	Activity=write,Concern=challenged	-1.85938	-1.31492	-0.770457	0
Activity=knife,Concern=challenged	Activity=groceries,Concern=challenged	-0.235067	0.309392	0.853852	0.986876
Activity=knife,Concern=challenged	Activity=cards,Concern=challenged	-0.505786	0.038674	0.583134	0.999994
Activity=fork,Concern=challenged	Activity=tray,Concern=challenged	-0.467112	0.0773481	0.621808	0.999994
Activity=fork,Concern=challenged	Activity=write,Concern=challenged	-1.79308	-1.24862	-0.704159	2.34704e-18
Activity=fork,Concern=challenged	Activity=groceries,Concern=challenged	-0.168769	0.375691	0.92015	0.815079
Activity=fork,Concern=challenged	Activity=cards,Concern=challenged	-0.439487	0.104972	0.649432	0.999994
Activity=tray,Concern=challenged	Activity=write,Concern=challenged	-1.87043	-1.32597	-0.781507	0
Activity=tray,Concern=challenged	Activity=groceries,Concern=challenged	-0.246117	0.298343	0.842802	0.993205
Activity=tray,Concern=challenged	Activity=cards,Concern=challenged	-0.516835	0.0276243	0.572084	0.999994
Activity=write,Concern=challenged	Activity=groceries,Concern=challenged	1.07985	1.62431	2.16877	0
Activity=write,Concern=challenged	Activity=cards,Concern=challenged	0.809131	1.35359	1.89805	0
Activity=groceries,Concern=challenged	Activity=cards,Concern=challenged	-0.815178	-0.270718	0.273741	0.99908
